# Genetic architecture of 67 oral diseases and their links to systemic diseases

**DOI:** 10.1101/2025.10.16.25338184

**Authors:** Kirika Karppinen, Hanna M Ollila, Kanwal Batool, FinnGen, Estonian Biobank Research Team, Erik Abner, David P Rice, Aarno Palotie, Tuula Palotie, Samuli Ripatti, Nina Mars, Satu Strausz

## Abstract

Oral and craniofacial diseases are common, yet their genetic basis and links to systemic health are incompletely understood. We performed genome-wide association analyses of 67 oral phenotypes in 500,348 FinnGen participants, identifying 105 genome-wide significant loci, including 47 previously unreported associations. Fine-mapping revealed 14 coding variants, such as a missense variant in *USP31* for caries and in *MANBA* for oral leukoplakia, and a stop-gained variant in *GPNMB* for temporomandibular disorders. HLA analyses implicated *DQA1* and *DQB1* alleles in lichen planus and other mucosal disorders. We observed 378 statistically significant genetic correlations among oral traits, such as tooth loss and chronic apical periodontitis (*r_g_* = 0.91, 95% CI [0.76 – 1.05], *P* = 1.73 × 10^-34^), and 419 significant correlations between oral and systemic diseases, including periodontal diseases with chronic laryngitis (r_g_ = 0.97, CI [0.58 – 1.36], *P* = 1.23 × 10^-6^) and bruxism with gastro-oesophageal reflux (r_g_ = 0.51, CI [0.38 – 0.65], *P* = 1.10 × 10^-13^). These results expand the catalog of oral disease loci, uncover Finnish-enriched risk alleles, and highlight shared inflammatory, immune, and structural pathways connecting oral and systemic health.

## Supplementary_Tables for "Genetic architecture of 67 oral diseases and their links to systemic diseases"

### Sheet: TableS1_phenotype_definitions
Supplementary Table 1. Definitions of oral and craniofacial phenotypes and case-control numbers.
Phenotype	ICD-10	ICD-9	ICD-8	Exclusions	Cases	Controls	Category
Hypodontia and oligodontia	K00.00	5200A	52000		1510	497639	Developmental
Supernumerary teeth (excluding clefts and syndromes)	K00.1	5201A	52010	Q3[5-7]|Q74.02|Q85.83	349	499543	Developmental
Molar incisor hypomineralisation (MIH)	K00.4[0-1]	NA	NA	Z94.0	995	499353	Developmental
Enamel hypoplasia	K00.40	NA	NA	Z94.0	910	499438	Developmental
Embedded and impacted teeth	K01	NA	NA		13286	487062	Developmental
Embedded teeth	K01.0	NA	NA		4006	496342	Developmental
Tooth eruption problems	K01.0|K00.68|K00.69	NA	NA		6494	493854	Developmental
Impacted teeth	K01.1	NA	NA		9055	491293	Developmental
Impacted maxillary canine	K01.12	NA	NA		311	500037	Developmental
Impacted maxillary molar	K01.16	NA	NA		2335	498013	Developmental
Cleft and caries	K02 and Q3[5-7]	5210A and 749	52100 and 74900|7491[0-3]|74920|74924|74929		359	499989	Developmental
Dental caries	K02.1	5210A	NA		223126	277222	Dental hard tissue
Tooth wear	K03.[0-2]	NA	NA		39675	460673	Dental hard tissue
Attrition	K03.0	5211	NA		24032	476316	Dental hard tissue
Abrasion	K03.1	5212	NA		13330	487018	Dental hard tissue
Erosion	K03.2	5213A	NA		9616	490732	Dental hard tissue
Resorption	K03.3	5214	5214		1121	499227	Dental hard tissue
Diseases of pulp and periapical tissues	K04	NA	NA		129318	371030	Pulp and periapical tissue
Pulpitis	K04.0	5220A	NA		50909	449439	Pulp and periapical tissue
Pulp necrosis	K04.1	5221A	NA		28414	471934	Pulp and periapical tissue
Chronic apical periodontitis	K04.5	5226A	NA		75784	424564	Pulp and periapical tissue
Periapical abscess	K04.6|K04.7	5225A	NA		20278	480070	Pulp and periapical tissue
Gingivitis and periodontal diseases	K05	523	523		137746	362602	Gingiva and periodontium
Chronic periodontitis	K05.3	5234A	NA		32313	468035	Gingiva and periodontium
Chronic complicated periodontitis	K05.31	5221A	NA		23142	477206	Gingiva and periodontium
Aggressive periodontitis	K05.4	5235	NA		670	499678	Gingiva and periodontium
Gingival hyperplasia	K06.1	NA	NA	Z94.0	999	499349	Gingiva and periodontium
Dentofacial anomalies	K07	524	NA		40868	459480	Dentofacial and occlusion
Major anomalies of jaw size	K07.0	5240A	524		1008	499340	Dentofacial and occlusion
Maxillary hypoplasia	K07.03	NA	NA		117	500231	Dentofacial and occlusion
Mandibular hypoplasia	K07.04	NA	NA		228	500120	Dentofacial and occlusion
Asymmetry of jaw	K07.10	NA	NA		558	499790	Dentofacial and occlusion
Mandibular prognathia and surgery (LeFort I or BSSO)	K07.11	NA	NA		176	499983	Dentofacial and occlusion
Mandibular prognathia	K07.11	NA	NA		553	499795	Dentofacial and occlusion
Maxillary prognathism	K07.12	NA	NA		189	500159	Dentofacial and occlusion
Mandibular retrognathia	K07.13	NA	NA		2659	497689	Dentofacial and occlusion
Mandibular retrognathia and surgery (BSSO)	K07.13	NA	NA		961	499387	Dentofacial and occlusion
Maxillary retrognathism	K07.14	NA	NA		680	499668	Dentofacial and occlusion
Anomalies of dental arch relationship	K07.2	5242A	5242		10708	489640	Dentofacial and occlusion
Disto-occlusion	K07.20	NA	NA		1446	498902	Dentofacial and occlusion
Mesio-occlusion	K07.21	NA	NA		346	500002	Dentofacial and occlusion
Overjet	K07.22	NA	NA		875	499473	Dentofacial and occlusion
Deep bite and surgery	K07.23	NA	NA		443	499905	Dentofacial and occlusion
Deep bite	K07.23	NA	NA		4863	495485	Dentofacial and occlusion
Open bite and surgery (Lefort I or BSSO)	K07.24	NA	NA		346	500002	Dentofacial and occlusion
Open bite	K07.24	NA	NA		2021	498327	Dentofacial and occlusion
Crossbite	K07.25	NA	NA		2790	497558	Dentofacial and occlusion
Scissor bite	K07.27	NA	NA		1002	499346	Dentofacial and occlusion
Crowding of teeth	K07.30	NA	NA		4491	495857	Dentofacial and occlusion
Palatinal maxillary canine	K07.35|K01	NA	NA		265	500083	Developmental
Temporomandibular joint disorders (TMD)	K07.6	NA	NA		20798	479550	TMD
Bruxism	F45.8|G47.8	NA	NA		15747	484601	TMD
Loss of teeth due to accident, extraction or periodontal disease	K08.1	NA	NA		24932	475416	Dental hard tissue
Oral cysts	K09	5260	NA		2137	498211	Oral mucosa and salivary glands
Diseases of salivary glands	K11	527	NA		13530	486818	Oral mucosa and salivary glands
Stomatitis and related lesions	K12	5280	NA		7534	492814	Oral mucosa and salivary glands
Diseases of lip and oral mucosa	K13	528	NA		16295	484053	Oral mucosa and salivary glands
Oral leukoplakia and other epithelial disorders	K13.2	NA	NA		3257	497091	Oral mucosa and salivary glands
Oral leukoplakia	K13.20	NA	NA		930	499418	Oral mucosa and salivary glands
Oral lichen planus	K13.74	NA	NA		2090	498258	Oral mucosa and salivary glands
Peripheral and oral lichen planus	K13.74|L43	NA	NA		8507	491841	Oral mucosa and salivary glands
Hypertrophy of tongue papillae	K14.3	NA	5293		423	499925	Oral mucosa and salivary glands
Cleft lip, lip and palate or palate	Q3[5-7]	749	74900|7491[0-3]|74920|74924|74929		600	499748	Developmental
Cleft lip or cleft lip and palate	Q3[6-7]	7491[A-G]|7492[A-E]	7491[0-3]|74920|74924		270	499357	Developmental
Cleft palate	Q35	7490[ABCE]	74900		388	499748	Developmental
Cleft hard palate	Q35.1	7490X	NA		176	499451	Developmental
Cleft lip	Q36	7491[A-G]	7491[0-3]		110	499746	Developmental

### Sheet: TableS2_finemap_all
Supplementary Table 2. Fine-mapped GWAS results for all oral and craniofacial phenotypes.
phenotype	rsid	chrom:pos:ref:alt	β	se	p	af	PIP	FIN	variant	gene
Abrasion	rs566894906	15:99747940:C:T	0.471115	0.0841764	2.18399e-08	0.0044923	0.883526	1.60111	intergenic variant	LYSMD4
Attrition	rs42131	7:73397257:A:T	-0.070215	0.0121495	7.50274e-09	0.194817	0.491331	1.08362	regulatory region variant	FZD9
Erosion	rs904690119	8:7122803:G:A	0.850297	0.155978	4.99816e-08	0.00149037	0.322603	9.35213	intron variant	DEFA5
Erosion	rs980892462	16:26071309:G:A	1.93025	0.349036	3.19816e-08	0.000144942	0.500014	1.55991	intron variant	HS3ST4
Tooth wear	rs950200	1:3182630:A:G	-0.0441375	0.00759091	6.08051e-09	0.593105	0.88621	1.00064	intron variant	PRDM16
Tooth wear	rs188833787	3:76017712:A:T	0.223913	0.0407891	4.02967e-08	0.00760717	0.471076	7.14889	intron variant	ROBO2
Tooth wear	rs42129	7:73408518:C:A	-0.0611212	0.00998125	9.1485e-10	0.176078	0.459256	1.05351	upstream gene variant	FZD9
Tooth wear	rs2093587330	11:3989373:A:G	0.816852	0.149469	4.62818e-08	0.000531802	0.439207	NA	non coding transcript exon variant	STIM1
Caries	rs183420035	4:57517796:A:G	-0.186474	0.0331881	1.92407e-08	0.0040876	0.495676	1.05954	intergenic variant	IGFBP7
Caries	rs200486134	16:23069106:C:G	0.863672	0.149356	7.35394e-09	0.000196479	0.569012	0.472742	missense variant	USP31
Caries	rs187591243	17:38913563:G:A	0.141077	0.0244494	7.91863e-09	0.00713266	0.359625	1.72574	intron variant	LASP1
Caries	rs136326	22:30770972:G:A	0.0509796	0.00889353	9.91288e-09	0.0577147	0.0581579	0.705661	intron variant	OSBP2
Diseases of pulp and periapical tissues	rs36044739	2:141650792:CT:C	0.0578234	0.0101286	1.137e-08	0.0540256	0.0816028	0.967472	intron variant	LRP1B
Diseases of pulp and periapical tissues	rs4988521	2:229754017:C:G	-0.757234	0.136819	3.12011e-08	0.000416412	0.655345	0.157086	intergenic variant	TRIP12
Diseases of pulp and periapical tissues	rs560704998, rs75187107, rs398106121	3:85546839:C:CA	-0.0279223	0.00507559	3.77051e-08	0.711081	0.00500002	1.16444	intron variant	CADM2
Diseases of pulp and periapical tissues	rs79409042	4:106046283:T:C	0.0669878	0.0116336	8.5055e-09	0.0401729	0.486098	4.54481	3 prime UTR variant	TBCK
Diseases of pulp and periapical tissues	rs5871429, rs397804460	5:131585275:G:GA	0.0260268	0.00476821	4.8043e-08	0.618928	0.0119848	0.865082	intron variant	RAPGEF6
Diseases of pulp and periapical tissues	rs1122171	5:135174297:C:T	0.0271301	0.00464717	5.28384e-09	0.563774	0.160828	0.945897	intron variant	PITX1
Diseases of pulp and periapical tissues	rs696825	9:83968161:C:T	0.027012	0.00492503	4.14343e-08	0.32014	0.0919447	1.23665	3 prime UTR variant	HNRNPK
Diseases of pulp and periapical tissues	rs9614155	22:30186009:G:C	-0.063476	0.00628747	5.77564e-24	0.163116	0.0722045	1.0314	intron variant	HORMAD2
Pulpitis	rs9449423	6:82117693:T:C	-0.0390181	0.00672206	6.4561e-09	0.521828	0.159263	0.932373	intergenic variant	IBTK
Pulpitis	rs1321699072	10:89325978:C:T	-0.629151	0.115377	4.95222e-08	0.00209903	0.650895	18.7185	intron variant	LIPA
Pulpitis	rs1292071	17:59849550:T:C	0.03758	0.00672028	2.24435e-08	0.462419	0.0586658	0.993606	upstream gene variant	VMP1
Pulpitis	rs8088342	18:25030804:T:G	0.0403667	0.00697805	7.25922e-09	0.633866	0.230637	0.905077	intergenic variant	ZNF521
Pulpitis	rs9608843	22:30070110:G:T	-0.087149	0.0092659	5.18561e-21	0.161881	0.0294723	1.02671	intron variant	HORMAD2
Pulp necrosis	rs2074204	22:30008007:C:T	-0.0537673	0.0095914	2.07315e-08	0.292702	0.000912225	1.22553	synonymous variant	MTMR3
Pulp necrosis	rs9614155	22:30186009:G:C	-0.0721054	0.0119295	1.50065e-09	0.163116	0.037651	1.0314	intron variant	HORMAD2
Chronic apical periodontitis	rs8088342	18:25030804:T:G	0.0325205	0.00585128	2.7313e-08	0.633866	0.140351	0.905077	intergenic variant	ZNF521
Chronic apical periodontitis	rs34648990	20:52084522:G:A	0.316129	0.0577978	4.51128e-08	0.00210517	0.585826	0.100616	3 prime UTR variant	ZFP64
Chronic apical periodontitis	rs9614152	22:30167354:G:A	-0.0650694	0.00769269	2.70583e-17	0.162786	0.0425498	1.0381	intron variant	HORMAD2
Gingivitis and periodontal diseases	rs7613444	3:52504284:G:C	0.0297622	0.00536544	2.90576e-08	0.235965	0.865683	1.4711	intron variant	STAB1
Gingivitis and periodontal diseases	rs111231814	12:24820195:C:A	-0.62975	0.107666	4.94311e-09	0.000546396	0.445511	0.520054	intron variant	BCAT1
Gingivitis and periodontal diseases	rs187684552	14:71584969:A:G	0.243594	0.0427246	1.18768e-08	0.00276416	0.642591	0.267666	intron variant	SIPA1L1
Chronic complicated periodontitis	rs75351459	3:141093823:C:T	0.109323	0.01987	3.75673e-08	0.0587981	0.563855	1.99736	intron variant	SPSB4
Chronic complicated periodontitis	rs2877160	5:30781297:C:T	0.0576301	0.00996121	7.23169e-09	0.620201	0.879702	0.894797	intergenic variant	CDH6
Chronic complicated periodontitis	rs1051730	15:78601997:G:A	0.0564843	0.0101195	2.38117e-08	0.331067	0.0702369	0.913761	synonymous variant	CHRNA3
Aggressive periodontitis	rs2096808638	11:84075032:C:A	3.65872	0.66194	3.25245e-08	0.000212993	0.494216	NA	intron variant	DLG2
Stomatitis	rs201138667	4:96283898:TA:T	0.423815	0.077456	4.45769e-08	0.00863885	0.330648	NA	intergenic variant	PDHA2
Oral lichen planus	rs78456138	2:162275836:C:T	-0.791635	0.136629	6.871e-09	0.020513	0.584253	1.07059	intron variant	IFIH1
Oral lichen planus	rs204295	6:167087074:C:T	-0.208678	0.0310665	1.8531e-11	0.468598	0.0644098	1.01914	intron variant	Z94721.2
Oral lichen planus	rs2888731	12:103472576:T:G	-0.232611	0.0366378	2.16825e-10	0.794842	0.119608	0.921326	intron variant	C12orf42
Oral lichen planus	rs746447	13:42267040:G:A	-0.285144	0.048167	3.22122e-09	0.1377	0.0711265	0.844616	regulatory region variant	AKAP11
Peripheral and oral lichen planus	rs6737668	2:102476622:C:T	-0.115713	0.0194097	2.49741e-09	0.80892	0.0170261	1.0493	intron variant	SLC9A4
Peripheral and oral lichen planus	rs35667974	2:162268127:T:C	-0.435618	0.063977	9.82879e-12	0.0192086	0.855386	1.2572	missense variant	IFIH1
Peripheral and oral lichen planus	rs1406121	2:201330307:T:C	0.086161	0.0155843	3.22612e-08	0.522896	0.0400541	1.0623	intron variant	CASP8
Peripheral and oral lichen planus	rs6780858	3:188414322:A:G	-0.110214	0.0158356	3.40565e-12	0.423774	0.345001	0.81322	intron variant	LPP
Peripheral and oral lichen planus	rs56337968	3:188685210:G:A	-0.151543	0.0251205	1.61302e-09	0.117132	0.0947716	1.26125	intron variant	LPP
Peripheral and oral lichen planus	rs67111717	5:177363161:A:G	0.0931187	0.0160677	6.81601e-09	0.360208	0.227071	1.0234	intron variant	RGS14
Peripheral and oral lichen planus	rs9459853	6:167052286:C:A	0.127107	0.015713	6.00067e-16	0.39859	0.0390378	0.93997	3 prime UTR variant	CEP43
Peripheral and oral lichen planus	rs189942924	6:23106848:T:C	0.556621	0.0988911	1.81652e-08	0.00525689	0.475739	56.253	downstream gene variant	HDGFL1
Peripheral and oral lichen planus	rs317711	7:29062692:C:G	-0.0958195	0.0183266	1.7095e-07	0.22822	0.257396	1.05011	intron variant	CPVL
Peripheral and oral lichen planus	rs117744081	7:29092663:A:G	0.227865	0.0398358	1.06454e-08	0.0341662	0.293258	1.1189	missense variant	CPVL
Peripheral and oral lichen planus	rs748670681	7:5397122:C:T	0.247852	0.0389702	2.01716e-10	0.0362557	0.875268	114.85	intron variant	TNRC18
Peripheral and oral lichen planus	rs12422517	12:103495253:A:G	-0.112829	0.0161661	2.96551e-12	0.653027	0.132261	0.93142	intron variant	C12orf42
Peripheral and oral lichen planus	rs9533096	13:42400682:A:G	0.138035	0.0208687	3.72992e-11	0.818962	0.00243288	1.03725	intron variant	AKAP11
Peripheral and oral lichen planus	rs7328203	13:42414410:T:G	-0.123631	0.0163263	3.661e-14	0.368142	0.0961513	0.84042	intron variant	AKAP11
Peripheral and oral lichen planus	rs193769	16:11211968:T:C	-0.102129	0.0169683	1.75691e-09	0.712264	0.495154	1.0716	intron variant	CLEC16A
Peripheral and oral lichen planus	rs4328441	16:89983793:G:C	0.109685	0.0157085	2.89935e-12	0.484032	0.416398	0.86778	intron variant	DEF8
Oral leukoplakia	rs755173701	2:234643265:T:C	2.38512	0.434473	4.02661e-08	0.00055894	0.573002	3.1216	intergenic variant	ARL4C
Oral leukoplakia	rs1172595265	6:22745355:G:A	4.74248	0.774514	9.17382e-10	7.10721e-05	0.565305	0	intron variant	HDGFL1
Oral leukoplakia and other epithelial disorders	rs74649783	4:102502645:A:G	0.444454	0.0706675	3.18772e-10	0.024284	0.60704	1.8484	intron variant	NFKB1
Oral leukoplakia and other epithelial disorders	rs542270346	6:110242809:T:C	0.986672	0.170101	6.61104e-09	0.0035605	0.935567	1.3659	intron variant	CDC40
Oral cysts	rs181890726	7:63794711:A:G	-0.53936	0.097383	3.04993e-08	0.0351158	0.140768	0.676581	downstream gene variant	ZNF722
Diseases of salivary glands	rs760512017	8:117300695:C:CAAA	0.613719	0.10574	6.47381e-09	0.00274671	0.993272	2.67471	regulatory region variant	SLC30A8
Hypertrophy of tongue papillae	rs1178338740	2:206245999:AAAAAG:A	3.20451	0.567408	1.62678e-08	0.00040522	0.416637	NA	intron variant	CMKLR2
Temporomandibular disorders	rs191297708	7:23217214:T:C	-0.125084	0.0208518	1.98879e-09	0.066553	0.0474934	18.6355	intergenic variant	NUP42
Embedded and impacted teeth	rs1182052384	3:138799892:T:C	0.581801	0.101947	1.15054e-08	0.00313526	0.991704	Inf	intron variant	PIK3CB
Impacted maxillary canine	rs189229384	4:135451123:A:T	1.34441	0.24283	3.08688e-08	0.0105365	0.17473	1.7093	intergenic variant	PABPC4L
Enamel hypoplasia	rs117645102	18:52010029:G:A	2.46905	0.44292	2.48285e-08	0.000813595	0.736566	7.79396	intergenic variant	DCC
Hypodontia	rs2057579	1:201130147:T:C	0.365598	0.0360816	3.96278e-24	0.401987	0.475248	0.97327	upstream gene variant	ASCL5
Hypodontia	rs6756021	2:143170113:C:A	0.255021	0.0395523	1.13569e-10	0.269454	0.0525588	0.78909	intron variant	ARHGAP15
Hypodontia	rs993287603	2:219393278:CT:C	1.04522	0.193161	6.26224e-08	0.00444128	0.436744	35.8914	intron variant	DNPEP
Hypodontia	rs146199923	2:218989595:G:T	1.12033	0.165228	1.19757e-11	0.00597271	0.516075	0.22598	intron variant	CRYBA2
Hypodontia	rs2139100	2:88174851:A:G	-0.324101	0.0516074	3.38306e-10	0.121826	0.0786375	1.00954	intron variant	THNSL2
Hypodontia	rs35822372	2:88438931:C:T	0.290437	0.0429979	1.43153e-11	0.200033	0.435065	1.1186	intergenic variant	FOXI3
Hypodontia	rs4859222	3:182407287:A:T	0.434873	0.0562288	1.04232e-14	0.0910376	0.243065	1.3474	intergenic variant	ATP11B
Hypodontia	rs11940782	4:108350984:G:A	0.347486	0.045321	1.75792e-14	0.164882	0.0024704	1.47029	intergenic variant	LEF1
Hypodontia	rs17038907	4:108358918:A:C	-0.319437	0.03868	1.47571e-16	0.713246	0.985826	1.0345	intergenic variant	LEF1
Hypodontia	rs531152356	6:5323510:T:G	2.39482	0.439063	4.91417e-08	0.000444494	0.411565	0	intron variant	FARS2
Hypodontia	rs3036914, rs112117736	8:16364171:T:TACAC	3.3177	0.498893	2.9282e-11	0.000238245	0.428989	0	intron variant	MSR1
Hypodontia	rs624031	8:16840867:G:C	0.179342	0.0368021	1.0983e-06	0.527459	0.0951292	1.17743	intron variant	FGF20
Hypodontia	rs2320968	13:22218835:A:G	0.284571	0.0489069	5.93321e-09	0.145841	0.573244	1.0723	intron variant	FGF9
Hypodontia	rs12856778	23:69910990:A:G	0.216764	0.037968	1.13569e-08	0.209297	0.219732	1.4388	intron variant	EDA
Anomalies in dental arch relations	rs149999594	10:35697922:C:T	-0.405783	0.0702425	7.60957e-09	0.0134662	0.915301	1.2296	non coding transcript exon variant	FZD8
Anomalies in dental arch relations	rs1443684783	18:77083370:TC:T	1.10212	0.191077	8.02454e-09	0.000773818	0.956761	Inf	intron variant	MBP
Asymmetry of jaw	rs1412908547	17:6086430:G:C	3.73764	0.652392	1.00949e-08	0.000173867	0.992734	NA	intron variant	WSCD1
Crowding of teeth	rs201475998	2:108875328:AAAAAAAAAG:A	0.260285	0.0457197	1.24779e-08	0.0550137	0.252989	8.5901	intron variant	CCDC138
Crowding of teeth	rs929805940	3:2153482:T:C	1.87933	0.339134	2.99813e-08	0.000529467	0.973709		intron variant	CNTN4
Deep bite	rs4938326	11:117034748:G:C	0.171602	0.0311268	3.52769e-08	0.11372	0.106971	1.268	intron variant	SIK3
Deep bite	rs1257741	12:28381636:G:C	-0.143559	0.0251295	1.11148e-08	0.226784	0.0780327	0.90634	intron variant	CCDC91
Open bite	rs139374150	3:10913763:G:A	0.685055	0.125613	4.93321e-08	0.0106357	0.961824	2.1053	intron variant	SLC6A11
Open bite and surgery	rs572104116	12:101645832:G:A	3.01862	0.532825	1.46754e-08	0.000853234	0.507054	4.6888	intron variant	MYBPC1
Mandibular prognathia	rs535975844	13:96784159:T:G	2.54262	0.45501	2.29641e-08	0.000592784	0.421032	Inf	intron variant	HS6ST3
Mandibular retrognathia	rs227727	17:56699594:A:T	0.150941	0.027465	3.89063e-08	0.487176	0.286364	1.1238	intergenic variant	NOG1
Mandibular retrognathia	rs7225448	17:71385926:A:G	0.152906	0.0275804	2.95577e-08	0.433047	0.137505	1.1689	intergenic variant	SOX9
Maxillary hypoplasia	rs573825482	17:50249671:G:A	4.71955	0.82071	8.89426e-09	0.000360733	0.987706	8.049	intergenic variant	TMEM92
Maxillary retrognathia	rs11073419	15:95119863:T:C	-0.396395	0.0715994	3.0893e-08	0.205906	0.887825	0.8817	intron variant	MCTP2
Cleft hard palate	rs190435103	1:206529590:A:G	1.66668	0.273902	1.16541e-09	0.00933493	0.596174	Inf	non coding transcript exon variant	RASSF5
Cleft and caries	rs185229101	1:207254971:A:G	1.17571	0.209552	2.01665e-08	0.012609	0.509351	4.5304	intron variant	CD55
Cleft and caries	rs570516915	1:209816078:T:G	1.82538	0.163692	7.05667e-29	0.0124233	0.640182	19.15	regulatory region variant	IRF6
Cleft hard palate	rs570516915	1:209816078:T:G	2.17775	0.196975	2.05116e-28	0.0124252	0.574352	19.15	regulatory region variant	IRF6
Cleft and caries	rs112935205	1:24518411:C:G	0.760143	0.125805	1.51974e-09	0.0535729	0.246749	2.0843	intron variant	RCAN3
Cleft hard palate	rs187395934	1:26589269:G:A	3.46217	0.634517	4.85937e-08	0.000751639	0.951486	NA	downstream gene variant	RPS6KA1
Cleft lip, lip and palate, or palate	rs190435103	1:206529590:A:G	1.23087	0.185503	3.23817e-11	0.00933763	0.428794	Inf	non coding transcript exon variant	RASSF5
Cleft lip, lip and palate, or palate	rs570516915	1:209816078:T:G	1.91308	0.123258	2.50438e-54	0.0124233	0.758667	19.15	regulatory region variant	IRF6
Cleft lip, lip and palate, or palate	rs34644845	1:209852752:CT:C	0.529018	0.0592375	4.24229e-19	0.240492	0.0559303	1.46698	3 prime UTR variant	UTP25
Cleft lip, lip and palate, or palate	rs148973062	1:213780504:C:T	1.07106	0.152604	2.24182e-12	0.0160084	0.422565	5.6711	intron variant	PROX1
Cleft lip, lip and palate, or palate	rs112935205	1:24518411:C:G	0.63817	0.102985	5.76421e-10	0.0535729	0.425426	2.0843	intron variant	RCAN3
Cleft lip or cleft lip and palate	rs13249953	8:128918949:C:T	0.547075	0.0864112	2.43473e-10	0.242444	0.0923424	0.71606	non coding transcript exon variant	GSDMC
Cleft palate	rs185229101	1:207254971:A:G	1.35243	0.185992	3.55631e-13	0.012608	0.459385	4.5304	intron variant	CD55
Cleft palate	rs570516915	1:209816078:T:G	2.15718	0.13709	8.62979e-56	0.0124126	0.690843	19.15	regulatory region variant	IRF6
Cleft palate	rs28601717	1:209827045:T:C	0.652127	0.0688929	2.9134e-21	0.265485	0.0591741	1.3855	upstream gene variant	UTP25
Cleft palate	rs148973062	1:213780504:C:T	1.3501	0.169564	1.69044e-15	0.0160072	0.519576	5.6711	intron variant	PROX1
Cleft palate	rs113965554	1:24394806:G:A	0.892343	0.120248	1.16359e-13	0.0496907	0.471833	1.3984	intron variant	STPG1

### Sheet: TableS3_Coding_variants
Supplementary Table 3. GWAS results for all lead and credible set coding variants.
phenotype	rsid	chrom:pos:ref:alt	β	se	p	PIP	af	variant	gene
Caries	rs200486134	16:23069106:C:G	0.863672	0.149356	7.35394e-09	0.569012	0.000196479	missense variant	USP31
Pulp necrosis	rs2074204	22:30008007:C:T	-0.0537673	0.0095914	2.07315e-08	0.000912225	0.292702	synonymous variant	MTMR3
Chronic complicated periodontitis	rs16969968	15:78590583:G:A	0.0558056	0.0101259	3.56e-08	0.0478239	0.330377	missense variant	CHRNA5
Chronic complicated periodontitis	rs1051730	15:78601997:G:A	0.0564843	0.0101195	2.38117e-08	0.0702369	0.331067	synonymous variant	CHRNA3
Cleft and caries	rs41268753	1:24342967:C:T	0.764936	0.130973	5.21e-09	0.0749062	0.049262	missense variant	GRHL3
Cleft lip, lip and palate or palate	rs41268753	1:24342967:C:T	0.620731	0.10767	8.16e-09	0.0340063	0.049262	missense variant	GRHL3
Cleft palate	rs41268753	1:24342967:C:T	0.876895	0.121183	4.62e-13	0.124466	0.0492652	missense variant	GRHL3
Crowding of teeth	rs3827760	2:108897145:A:G	0.257347	0.0456647	1.74e-08	0.183897	0.0547288	missense variant	EDAR
Hypodontia	rs121908120	2:218890289:T:A	1.07281	0.158497	1.3e-11	0.483512	0.00630609	missense variant	WNT10A
Hypodontia	rs4129190	2:88173272:G:A	-0.322805	0.0514553	3.53e-10	0.074642	0.12261	missense variant	THNSL2
Oral leukoplakia and other epithelial disorders	rs75826658	4:102632215:C:T	0.42753	0.0700541	1.04e-09	0.197016	0.0249926	missense variant	MANBA
Oral lichen planus	rs9315906	13:42303129:G:C	-0.280459	0.0481419	5.69e-09	0.041106	0.137413	synonymous variant	AKAP11
Oral lichen planus	rs35667974	2:162268127:T:C	-0.811009	0.141688	1.04e-08	0.394912	0.0192086	missense variant	IFIH1
Peripheral and oral lichen planus	rs35667974	2:162268127:T:C	-0.435618	0.063977	9.82879e-12	0.855386	0.0192086	missense variant	IFIH1
Peripheral and oral lichen planus	rs117744081	7:29092663:A:G	0.227865	0.0398358	1.06454e-08	0.293258	0.0425513	missense variant	CPVL
Temporomandibular disorders	rs11537976	7:23274204:G:T	-0.124812	0.0208555	2.17e-09	0.0434837	0.0665272	stop gained	GPNMB
Temporomandibular disorders	rs199354	7:23256953:C:T	-0.0980307	0.0174526	1.94e-08	0.00635875	0.0977383	synonymous variant	GPNMB

### Sheet: TableS4_credibleset_variants
Supplementary Table 4. 95% credible set variants for oral and craniofacial phenotypes.
phenotype	rsid	chrom:pos:ref:alt	af	beta	p	se	most_severe	gene	cs	cs_specific_prob	region
Oral leukoplakia and other epithelial disorders	rs74649783	4:102502645:A:G	0.024284	0.444454	3.19e-10	0.0706675	intron_variant	NFKB1	1	0.60704	chr4:101002645-104002645
Oral leukoplakia and other epithelial disorders	rs75826658	4:102632215:C:T	0.0249926	0.42753	1.04e-09	0.0700541	missense_variant	MANBA	1	0.197016	chr4:101002645-104002645
Oral leukoplakia and other epithelial disorders	rs80198806	4:102657436:A:G	0.0246604	0.420989	2.47e-09	0.0705938	intron_variant	MANBA	1	0.0869076	chr4:101002645-104002645
Oral leukoplakia and other epithelial disorders	rs79912020	4:102691059:G:A	0.0247958	0.415259	3.95e-09	0.0705465	intron_variant	MANBA	1	0.0556625	chr4:101002645-104002645
Oral leukoplakia and other epithelial disorders	rs78275320	4:102753172:T:C	0.0240427	0.418258	4.45e-09	0.0712959	intron_variant	MANBA	1	0.049698	chr4:101002645-104002645
Oral leukoplakia and other epithelial disorders	rs554322990	6:109227916:A:T	0.00396788	0.886271	1.27e-07	0.167733	intron_variant	CEP57L1	1	0.0571596	chr6:108742809-111742809
Oral leukoplakia and other epithelial disorders	rs542270346	6:110242809:T:C	0.0035605	0.986672	6.61e-09	0.170101	intron_variant	CDC40	1	0.935545	chr6:108742809-111742809
Oral leukoplakia	rs766794564	2:234405417:G:T	0.00056601	2.32096	6.25e-08	0.428901	intergenic_variant	ARL4C	1	0.379016	chr2:233143265-236143265
Oral leukoplakia	rs755173701	2:234643265:T:C	0.00055894	2.38512	4.03e-08	0.434473	intergenic_variant	ARL4C	1	0.573002	chr2:233143265-236143265
Oral leukoplakia	rs923579073	6:22695701:A:G	7.18e-05	4.70839	1.21e-09	0.774569	intergenic_variant	HDGFL1	1	0.434183	chr6:21245355-24245355
Oral leukoplakia	rs1172595265	6:22745355:G:A	7.11e-05	4.74248	9.17e-10	0.774514	intron_variant	HDGFL1	1	0.565297	chr6:21245355-24245355
Cleft lip, lip and palate or palate	rs41268753	1:24342967:C:T	0.049262	0.620731	8.16e-09	0.10767	missense_variant	GRHL3	1	0.0340063	chr1:23018411-26018411
Cleft lip, lip and palate or palate	rs113965554	1:24394806:G:A	0.0496875	0.633529	3.06e-09	0.106863	intron_variant	STPG1	1	0.0867626	chr1:23018411-26018411
Cleft lip, lip and palate or palate	rs112392969	1:24490363:C:A	0.0537054	0.622295	1.87e-09	0.103571	intergenic_variant	RCAN3	1	0.138401	chr1:23018411-26018411
Cleft lip, lip and palate or palate	rs111718052	1:24498251:T:A	0.0533878	0.620494	2.31e-09	0.103862	upstream_gene_variant	RCAN3	1	0.11336	chr1:23018411-26018411
Cleft lip, lip and palate or palate	rs112935205	1:24518411:C:G	0.0535729	0.63817	5.76e-10	0.102985	intron_variant	RCAN3	1	0.425324	chr1:23018411-26018411
Cleft lip, lip and palate or palate	rs112119900	1:24633353:G:A	0.0665661	0.561927	3.49e-09	0.0951328	intron_variant	SRRM1	1	0.0725412	chr1:23018411-26018411
Cleft lip, lip and palate or palate	rs76345483	1:24697549:T:G	0.0671047	0.551311	6.91e-09	0.0951683	intergenic_variant	SRRM1	1	0.0377488	chr1:23018411-26018411
Cleft lip, lip and palate or palate	rs111432293	1:24729924:C:T	0.0739933	0.536585	5.51e-09	0.0920242	intergenic_variant	CLIC4	1	0.044474	chr1:23018411-26018411
Cleft lip, lip and palate or palate	rs190435103	1:206529590:A:G	0.00933763	1.23087	3.24e-11	0.185503	non_coding_transcript_exon_variant	RASSF5	1	0.428794	chr1:205545440-207513740
Cleft lip, lip and palate or palate	rs185229101	1:207254971:A:G	0.012609	1.10834	5.03e-11	0.168696	intron_variant	CD55	1	0.281456	chr1:205545440-207513740
Cleft lip, lip and palate or palate	rs183253880	1:207341550:A:T	0.012675	1.10907	4.91e-11	0.168718	intron_variant	CD55	1	0.287797	chr1:205545440-207513740
Cleft lip, lip and palate or palate	rs556188853	1:209748169:G:A	0.0125445	1.90514	8.92e-54	0.123397	downstream_gene_variant	TRAF3IP3	1	0.241151	chr1:207529847-213468822
Cleft lip, lip and palate or palate	rs12403006	1:209806173:T:A	0.266706	0.500232	7.52e-18	0.0581216	5_prime_UTR_variant	IRF6	2	0.0272511	chr1:207529847-213468822
Cleft lip, lip and palate or palate	rs34743335	1:209806184:A:T	0.266706	0.500232	7.52e-18	0.0581216	upstream_gene_variant	IRF6	2	0.0272511	chr1:207529847-213468822
Cleft lip, lip and palate or palate	rs7544804	1:209811459:C:T	0.266706	0.500232	7.52e-18	0.0581216	intergenic_variant	NA	2	0.0272511	chr1:207529847-213468822
Cleft lip, lip and palate or palate	rs17317580	1:209813783:T:C	0.266875	0.499565	8.37e-18	0.0581266	intergenic_variant	NA	2	0.0255451	chr1:207529847-213468822
Cleft lip, lip and palate or palate	rs17389541	1:209813827:A:G	0.266874	0.499564	8.37e-18	0.0581264	intergenic_variant	NA	2	0.0255453	chr1:207529847-213468822
Cleft lip, lip and palate or palate	rs72741048	1:209815747:A:T	0.281678	0.48834	2.34e-17	0.0576163	regulatory_region_variant	NA	2	0.0230732	chr1:207529847-213468822
Cleft lip, lip and palate or palate	rs570516915	1:209816078:T:G	0.0124233	1.91308	2.5e-54	0.123258	regulatory_region_variant	NA	1	0.758667	chr1:207529847-213468822
Cleft lip, lip and palate or palate	rs11582607	1:209816177:G:A	0.266708	0.50023	7.53e-18	0.0581222	regulatory_region_variant	NA	2	0.0272299	chr1:207529847-213468822
Cleft lip, lip and palate or palate	rs932334	1:209823551:G:C	0.265445	0.504364	3.95e-18	0.058106	upstream_gene_variant	UTP25	2	0.0401901	chr1:207529847-213468822
Cleft lip, lip and palate or palate	rs11584081	1:209824103:G:A	0.265404	0.504005	4.24e-18	0.0581184	upstream_gene_variant	UTP25	2	0.0383158	chr1:207529847-213468822
Cleft lip, lip and palate or palate	rs10218448	1:209824347:G:C	0.265629	0.503735	4.34e-18	0.058104	upstream_gene_variant	UTP25	2	0.0381321	chr1:207529847-213468822
Cleft lip, lip and palate or palate	rs3753513	1:209826445:G:A	0.265505	0.503319	4.57e-18	0.0580953	upstream_gene_variant	UTP25	2	0.0368298	chr1:207529847-213468822
Cleft lip, lip and palate or palate	rs28601717	1:209827045:T:C	0.2655	0.504749	3.53e-18	0.0580639	upstream_gene_variant	UTP25	2	0.0438721	chr1:207529847-213468822
Cleft lip, lip and palate or palate	rs12404886	1:209828198:A:T	0.265509	0.50326	4.61e-18	0.0580954	intron_variant	UTP25	2	0.036624	chr1:207529847-213468822
Cleft lip, lip and palate or palate	rs11810091	1:209831823:C:T	0.265531	0.503164	4.69e-18	0.0580984	intron_variant	UTP25	2	0.0361995	chr1:207529847-213468822
Cleft lip, lip and palate or palate	rs10127937	1:209832476:C:T	0.265513	0.503215	4.65e-18	0.0580961	intron_variant	UTP25	2	0.0364463	chr1:207529847-213468822
Cleft lip, lip and palate or palate	rs4240837	1:209833026:T:G	0.265527	0.503174	4.68e-18	0.058097	intron_variant	UTP25	2	0.0362885	chr1:207529847-213468822
Cleft lip, lip and palate or palate	rs41274838	1:209835029:C:T	0.265515	0.503115	4.76e-18	0.0581038	intron_variant	UTP25	2	0.0357897	chr1:207529847-213468822
Cleft lip, lip and palate or palate	rs56268268	1:209836039:A:C	0.265431	0.503708	4.35e-18	0.0581024	intron_variant	UTP25	2	0.0379235	chr1:207529847-213468822
Cleft lip, lip and palate or palate	rs56071308	1:209836059:C:T	0.265524	0.503194	4.67e-18	0.058097	intron_variant	UTP25	2	0.0363409	chr1:207529847-213468822
Cleft lip, lip and palate or palate	rs3753510	1:209838191:T:C	0.26547	0.50341	4.49e-18	0.0580936	intron_variant	UTP25	2	0.037159	chr1:207529847-213468822
Cleft lip, lip and palate or palate	rs3766615	1:209845391:G:T	0.26547	0.503411	4.49e-18	0.0580936	intron_variant	UTP25	2	0.0371627	chr1:207529847-213468822
Cleft lip, lip and palate or palate	rs61820635	1:209849056:G:A	0.240548	0.528003	4.5e-19	0.0591664	intron_variant	UTP25	2	0.0539871	chr1:207529847-213468822
Cleft lip, lip and palate or palate	rs10489344	1:209850442:G:A	0.240548	0.528468	4.36e-19	0.0591952	intron_variant	UTP25	2	0.0551034	chr1:207529847-213468822
Cleft lip, lip and palate or palate	rs11119354	1:209850752:G:A	0.244335	0.518644	1.87e-18	0.0591729	intron_variant	UTP25	2	0.0300351	chr1:207529847-213468822
Cleft lip, lip and palate or palate	rs34644845	1:209852752:CT:C	0.240492	0.529018	4.24e-19	0.0592375	3_prime_UTR_variant	UTP25	2	0.0559303	chr1:207529847-213468822
Cleft lip, lip and palate or palate	rs7546104	1:209854620:G:A	0.242424	0.527327	5.13e-19	0.0591878	3_prime_UTR_variant	UTP25	2	0.0531653	chr1:207529847-213468822
Cleft lip, lip and palate or palate	rs148132188	1:213697453:A:T	0.0126995	1.14666	3.87e-12	0.165182	intergenic_variant	PROX1	1	0.250066	chr1:213471667-215482488
Cleft lip, lip and palate or palate	rs145072331	1:213729905:C:T	0.015711	1.02986	4.72e-11	0.156524	upstream_gene_variant	PROX1	1	0.0227342	chr1:213471667-215482488
Cleft lip, lip and palate or palate	rs148973062	1:213780504:C:T	0.0160084	1.07106	2.24e-12	0.152604	intron_variant	PROX1	1	0.422565	chr1:213471667-215482488
Cleft lip, lip and palate or palate	rs548200151	1:213940097:T:C	0.0146036	1.08768	4.04e-12	0.156824	intron_variant	PROX1	1	0.239875	chr1:213471667-215482488
Cleft lip, lip and palate or palate	rs565353887	1:214232933:C:T	0.01396	1.07197	3.49e-11	0.16183	intergenic_variant	SMYD2	1	0.0303083	chr1:213471667-215482488
Cleft palate	rs41268753	1:24342967:C:T	0.0492652	0.876895	4.62e-13	0.121183	missense_variant	GRHL3	1	0.124466	chr1:22894806-25894806
Cleft palate	rs113965554	1:24394806:G:A	0.0496907	0.892343	1.16e-13	0.120248	intron_variant	STPG1	1	0.471822	chr1:22894806-25894806
Cleft palate	rs112392969	1:24490363:C:A	0.0537069	0.855722	3.14e-13	0.117413	intergenic_variant	RCAN3	1	0.181829	chr1:22894806-25894806
Cleft palate	rs111718052	1:24498251:T:A	0.0533891	0.849945	5.34e-13	0.117782	upstream_gene_variant	RCAN3	1	0.108941	chr1:22894806-25894806
Cleft palate	rs112935205	1:24518411:C:G	0.0535719	0.846639	6.09e-13	0.117612	intron_variant	RCAN3	1	0.0961042	chr1:22894806-25894806
Cleft palate	rs190435103	1:206529590:A:G	0.00933555	1.46054	1.42e-12	0.20622	non_coding_transcript_exon_variant	RASSF5	1	0.121437	chr1:205883889-207532924
Cleft palate	rs185229101	1:207254971:A:G	0.012608	1.35243	3.56e-13	0.185992	intron_variant	CD55	1	0.459385	chr1:205883889-207532924
Cleft palate	rs183253880	1:207341550:A:T	0.0126738	1.351	3.92e-13	0.186129	intron_variant	CD55	1	0.418637	chr1:205883889-207532924
Cleft palate	rs556188853	1:209748169:G:A	0.0125338	2.15083	2.5e-55	0.137276	downstream_gene_variant	TRAF3IP3	1	0.303939	chr1:207560730-213437939
Cleft palate	rs12403006	1:209806173:T:A	0.26669	0.642133	1.49e-20	0.0690938	5_prime_UTR_variant	IRF6	2	0.0193938	chr1:207560730-213437939
Cleft palate	rs34743335	1:209806184:A:T	0.26669	0.642133	1.49e-20	0.0690938	upstream_gene_variant	IRF6	2	0.0193938	chr1:207560730-213437939
Cleft palate	rs7544804	1:209811459:C:T	0.26669	0.642133	1.49e-20	0.0690938	intergenic_variant	NA	2	0.0193939	chr1:207560730-213437939
Cleft palate	rs17317580	1:209813783:T:C	0.26686	0.641687	1.6e-20	0.0691009	intergenic_variant	NA	2	0.0186333	chr1:207560730-213437939
Cleft palate	rs17389541	1:209813827:A:G	0.266859	0.641686	1.6e-20	0.0691008	intergenic_variant	NA	2	0.0186328	chr1:207560730-213437939
Cleft palate	rs72741048	1:209815747:A:T	0.281662	0.625196	9.14e-20	0.0687128	regulatory_region_variant	NA	2	0.0106552	chr1:207560730-213437939
Cleft palate	rs570516915	1:209816078:T:G	0.0124126	2.15718	8.63e-56	0.13709	regulatory_region_variant	NA	1	0.690841	chr1:207560730-213437939
Cleft palate	rs11582607	1:209816177:G:A	0.266693	0.642186	1.48e-20	0.0690936	regulatory_region_variant	NA	2	0.0194919	chr1:207560730-213437939
Cleft palate	rs932334	1:209823551:G:C	0.26543	0.650504	4.02e-21	0.0689666	upstream_gene_variant	UTP25	2	0.0465182	chr1:207560730-213437939
Cleft palate	rs11584081	1:209824103:G:A	0.26539	0.650781	3.89e-21	0.0689719	upstream_gene_variant	UTP25	2	0.0475027	chr1:207560730-213437939
Cleft palate	rs10218448	1:209824347:G:C	0.265615	0.650083	4.21e-21	0.068957	upstream_gene_variant	UTP25	2	0.0455554	chr1:207560730-213437939
Cleft palate	rs3753513	1:209826445:G:A	0.265491	0.650024	4.18e-21	0.0689459	upstream_gene_variant	UTP25	2	0.0457469	chr1:207560730-213437939
Cleft palate	rs28601717	1:209827045:T:C	0.265485	0.652127	2.91e-21	0.0688929	upstream_gene_variant	UTP25	2	0.0591706	chr1:207560730-213437939
Cleft palate	rs12404886	1:209828198:A:T	0.265495	0.650003	4.19e-21	0.0689452	intron_variant	UTP25	2	0.0457079	chr1:207560730-213437939
Cleft palate	rs11810091	1:209831823:C:T	0.265517	0.649912	4.26e-21	0.0689492	intron_variant	UTP25	2	0.0451678	chr1:207560730-213437939
Cleft palate	rs10127937	1:209832476:C:T	0.265499	0.649944	4.23e-21	0.0689464	intron_variant	UTP25	2	0.0454184	chr1:207560730-213437939
Cleft palate	rs4240837	1:209833026:T:G	0.265513	0.649924	4.25e-21	0.0689477	intron_variant	UTP25	2	0.0453079	chr1:207560730-213437939
Cleft palate	rs41274838	1:209835029:C:T	0.2655	0.64981	4.37e-21	0.0689567	intron_variant	UTP25	2	0.0443567	chr1:207560730-213437939
Cleft palate	rs56268268	1:209836039:A:C	0.265416	0.650379	4.01e-21	0.0689519	intron_variant	UTP25	2	0.0468547	chr1:207560730-213437939
Cleft palate	rs56071308	1:209836059:C:T	0.26551	0.649929	4.24e-21	0.0689476	intron_variant	UTP25	2	0.0453019	chr1:207560730-213437939
Cleft palate	rs3753510	1:209838191:T:C	0.265456	0.650079	4.14e-21	0.0689449	intron_variant	UTP25	2	0.0459802	chr1:207560730-213437939
Cleft palate	rs3766615	1:209845391:G:T	0.265455	0.650079	4.14e-21	0.0689449	intron_variant	UTP25	2	0.0459802	chr1:207560730-213437939
Cleft palate	rs3028167	1:209847025:G:GCA	0.269376	0.648408	4.51e-21	0.0688329	intron_variant	UTP25	2	0.047968	chr1:207560730-213437939
Cleft palate	rs61820635	1:209849056:G:A	0.240531	0.668273	1.62e-21	0.0701438	intron_variant	UTP25	2	0.02621	chr1:207560730-213437939
Cleft palate	rs10489344	1:209850442:G:A	0.240531	0.66905	1.51e-21	0.0701731	intron_variant	UTP25	2	0.0274262	chr1:207560730-213437939
Cleft palate	rs11119354	1:209850752:G:A	0.24432	0.664626	2.51e-21	0.0700997	intron_variant	UTP25	2	0.0261886	chr1:207560730-213437939
Cleft palate	rs34644845	1:209852752:CT:C	0.240475	0.669845	1.44e-21	0.0702197	3_prime_UTR_variant	UTP25	2	0.0282381	chr1:207560730-213437939
Cleft palate	rs7546104	1:209854620:G:A	0.242407	0.666035	2.34e-21	0.0701921	3_prime_UTR_variant	UTP25	2	0.0220024	chr1:207560730-213437939
Cleft palate	rs148132188	1:213697453:A:T	0.0126979	1.40348	1.87e-14	0.183231	intergenic_variant	PROX1	1	0.0507967	chr1:213471667-216956795
Cleft palate	rs148973062	1:213780504:C:T	0.0160072	1.3501	1.69e-15	0.169564	intron_variant	PROX1	1	0.519576	chr1:213471667-216956795
Cleft palate	rs548200151	1:213940097:T:C	0.0146028	1.3716	2.52e-15	0.173339	intron_variant	PROX1	1	0.353359	chr1:213471667-216956795
Cleft palate	rs565353887	1:214232933:C:T	0.0139598	1.3659	1.74e-14	0.178117	intergenic_variant	SMYD2	1	0.0543367	chr1:213471667-216956795
Asymmetry of jaw	rs1412908547	17:6086430:G:C	0.000173867	3.73764	1.01e-08	0.652392	intron_variant	WSCD1	1	0.992734	chr17:4586430-7586430
Hypertrophy of tongue papillae	rs1178338740	2:206245999:AAAAAG:A	0.00040522	3.20451	1.63e-08	0.567408	intron_variant	CMKLR2	1	0.416637	chr2:204745999-207745999
Hypertrophy of tongue papillae	rs1296801384	2:206780571:T:C	0.00046111	3.10766	3.48e-08	0.563454	intron_variant	FASTKD2	1	0.203943	chr2:204745999-207745999
Hypertrophy of tongue papillae	rs905598000	2:206838287:C:T	0.000420209	3.1889	1.99e-08	0.568184	intergenic_variant	FASTKD2	1	0.343951	chr2:204745999-207745999
Enamel hypoplasia	rs386833873	19:35851608:CAG:C	0.00896991	1.1691	9.36e-17	0.140642	frameshift_variant	NPHS1	1	0.999989	chr19:34351608-40020056
Maxillary hypoplasia	rs573825482	17:50249671:G:A	0.000360733	4.71955	8.89e-09	0.82071	intergenic_variant	TMEM92	1	0.987706	chr17:48749671-51749671
Mandibular retrognathia	rs8182331	17:56675565:T:A	0.48366	-0.135017	8.68e-07	0.0274454	intergenic_variant	NOG	1	0.0158338	chr17:55199594-58199594
Mandibular retrognathia	rs1879143	17:56681196:A:G	0.430037	-0.135248	9.19e-07	0.027555	intergenic_variant	NOG	1	0.0148928	chr17:55199594-58199594
Mandibular retrognathia	rs12951993	17:56683253:A:G	0.456357	-0.141363	2.54e-07	0.027425	intergenic_variant	NOG	1	0.0493942	chr17:55199594-58199594
Mandibular retrognathia	rs227739	17:56687175:T:C	0.400926	0.134616	1.23e-06	0.0277521	regulatory_region_variant	NOG	1	0.0113033	chr17:55199594-58199594
Mandibular retrognathia	rs10852990	17:56689117:A:G	0.409208	-0.134085	1.28e-06	0.0276839	intergenic_variant	NOG	1	0.0110255	chr17:55199594-58199594
Mandibular retrognathia	rs227734	17:56690109:C:T	0.401297	0.134908	1.16e-06	0.0277437	intergenic_variant	NOG	1	0.0120023	chr17:55199594-58199594
Mandibular retrognathia	rs12452109	17:56691021:A:C	0.409212	-0.134169	1.26e-06	0.0276878	regulatory_region_variant	NOG	1	0.0111475	chr17:55199594-58199594
Mandibular retrognathia	rs227733	17:56691813:C:A	0.401287	0.135089	1.13e-06	0.0277514	intergenic_variant	NOG	1	0.0122976	chr17:55199594-58199594
Mandibular retrognathia	rs227732	17:56692529:C:T	0.400681	0.136824	8.27e-07	0.0277591	intergenic_variant	NOG	1	0.0163572	chr17:55199594-58199594
Mandibular retrognathia	rs227731	17:56695877:T:G	0.487213	0.150475	4.18e-08	0.0274436	intergenic_variant	C17orf67	1	0.267443	chr17:55199594-58199594
Mandibular retrognathia	rs227730	17:56696590:T:C	0.410471	0.143145	2.35e-07	0.0276911	intergenic_variant	C17orf67	1	0.0529298	chr17:55199594-58199594
Mandibular retrognathia	rs227729	17:56697207:C:A	0.410537	0.143513	2.2e-07	0.0276984	regulatory_region_variant	C17orf67	1	0.0561781	chr17:55199594-58199594
Mandibular retrognathia	rs2151350976,rs2151350977,rs2151350980,rs227728	17:56699494:T:A	0.432345	0.147276	9.31e-08	0.0275815	intergenic_variant	NA	1	0.125715	chr17:55199594-58199594
Mandibular retrognathia	rs2151350987,rs2151350988,rs2151350991,rs227727	17:56699594:A:T	0.487176	0.150941	3.89e-08	0.027465	intergenic_variant	NA	1	0.286072	chr17:55199594-58199594
Mandibular retrognathia	rs227726	17:56700224:C:T	0.429607	0.136583	7.71e-07	0.0276345	intergenic_variant	C17orf67	1	0.0175741	chr17:55199594-58199594
Mandibular retrognathia	rs7221046	17:71371170:A:C	0.433893	0.144736	1.55e-07	0.0275882	intergenic_variant	SOX9	1	0.0287698	chr17:69885926-72885926
Mandibular retrognathia	rs12602932	17:71374312:T:C	0.426294	0.146508	1.19e-07	0.0276657	intergenic_variant	SOX9	1	0.0366693	chr17:69885926-72885926
Mandibular retrognathia	rs917342	17:71374864:A:G	0.431059	0.152095	3.54e-08	0.0275906	intergenic_variant	SOX9	1	0.112361	chr17:69885926-72885926
Mandibular retrognathia	rs4239152	17:71374899:T:C	0.431209	0.152356	3.34e-08	0.0275887	intergenic_variant	SOX9	1	0.118942	chr17:69885926-72885926
Mandibular retrognathia	rs4239153	17:71374954:G:T	0.430964	0.151309	4.17e-08	0.0275942	intergenic_variant	SOX9	1	0.0960927	chr17:69885926-72885926
Mandibular retrognathia	rs7217490	17:71376081:G:C	0.431611	0.148235	7.75e-08	0.0275894	intergenic_variant	SOX9	1	0.0551736	chr17:69885926-72885926
Mandibular retrognathia	rs2190707	17:71376723:T:G	0.433979	0.148396	7.42e-08	0.0275798	intergenic_variant	SOX9	1	0.0576577	chr17:69885926-72885926
Mandibular retrognathia	rs17766239	17:71377953:T:C	0.433708	0.14736	9.18e-08	0.027584	regulatory_region_variant	SOX9	1	0.0469801	chr17:69885926-72885926
Mandibular retrognathia	rs9797238	17:71379242:A:G	0.433259	0.146793	1.03e-07	0.0275859	intergenic_variant	SOX9	1	0.0426871	chr17:69885926-72885926
Mandibular retrognathia	rs7208193	17:71382287:T:G	0.434495	0.150252	5.07e-08	0.0275755	intergenic_variant	SOX9	1	0.0833168	chr17:69885926-72885926
Mandibular retrognathia	rs10512565	17:71383619:A:G	0.423379	0.148654	7.72e-08	0.0276644	intergenic_variant	SOX9	1	0.0564095	chr17:69885926-72885926
Mandibular retrognathia	rs10512566	17:71383940:C:A	0.38121	0.142719	3.67e-07	0.0280645	regulatory_region_variant	SOX9	1	0.0109397	chr17:69885926-72885926
Mandibular retrognathia	rs11077561	17:71384765:C:T	0.391368	0.143579	2.74e-07	0.0279308	intergenic_variant	SOX9	1	0.0142212	chr17:69885926-72885926
Mandibular retrognathia	rs7225448	17:71385926:A:G	0.433047	0.152906	2.96e-08	0.0275804	intergenic_variant	SOX9	1	0.137187	chr17:69885926-72885926
Mandibular retrognathia	rs8080955	17:71386458:G:C	0.392316	0.149238	8.82e-08	0.0278977	intergenic_variant	SOX9	1	0.0413096	chr17:69885926-72885926
Mandibular retrognathia	rs11077562	17:71386778:C:T	0.391152	0.145822	1.76e-07	0.0279201	intergenic_variant	SOX9	1	0.0214827	chr17:69885926-72885926
Cleft hard palate	rs187395934	1:26589269:G:A	0.000751639	3.46217	4.86e-08	0.634517	downstream_gene_variant	RPS6KA1	1	0.951486	chr1:25089269-28089269
Cleft hard palate	rs190435103	1:206529590:A:G	0.00933493	1.66668	1.17e-09	0.273902	non_coding_transcript_exon_variant	RASSF5	1	0.596174	chr1:205545440-207513740
Cleft hard palate	rs185229101	1:207254971:A:G	0.0126081	1.51189	3.7e-09	0.256385	intron_variant	CD55	1	0.199466	chr1:205545440-207513740
Cleft hard palate	rs183253880	1:207341550:A:T	0.0126737	1.51101	3.86e-09	0.25654	intron_variant	CD55	1	0.191632	chr1:205545440-207513740
Cleft hard palate	rs556188853	1:209748169:G:A	0.0125445	2.16818	5.26e-28	0.197625	downstream_gene_variant	TRAF3IP3	1	0.23692	chr1:207747057-213307562
Cleft hard palate	rs570516915	1:209816078:T:G	0.0124252	2.17775	2.05e-28	0.196975	regulatory_region_variant	NA	1	0.574351	chr1:207747057-213307562
Cleft hard palate	rs180903715	1:209869113:G:C	0.0147892	2.07328	9.79e-28	0.189951	intergenic_variant	UTP25	1	0.0877293	chr1:207747057-213307562
Cleft hard palate	rs542463933	1:210417896:G:A	0.0125198	2.14694	1.79e-27	0.197698	intron_variant	HHAT	1	0.0909853	chr1:207747057-213307562
Peripheral and oral lichen planus	rs1861246	2:102350323:T:C	0.190512	-0.112823	6.39e-09	0.0194309	intron_variant	IL18R1	1	0.00701398	chr2:100976622-103976622
Peripheral and oral lichen planus	rs13015714	2:102355405:G:T	0.190508	-0.112798	6.43e-09	0.0194304	intron_variant	IL18R1	1	0.00696916	chr2:100976622-103976622
Peripheral and oral lichen planus	rs6727306	2:102365184:A:C	0.19053	-0.112574	6.92e-09	0.0194329	intron_variant	IL18R1	1	0.00650382	chr2:100976622-103976622
Peripheral and oral lichen planus	rs11465583	2:102366006:C:G	0.190528	-0.112586	6.91e-09	0.0194347	intron_variant	IL18R1	1	0.00650678	chr2:100976622-103976622
Peripheral and oral lichen planus	rs10197284	2:102366243:G:A	0.190527	-0.112591	6.91e-09	0.0194351	intron_variant	IL18R1	1	0.00651183	chr2:100976622-103976622
Peripheral and oral lichen planus	rs1573895	2:102366416:T:C	0.190526	-0.112602	6.89e-09	0.0194353	intron_variant	IL18R1	1	0.00653041	chr2:100976622-103976622
Peripheral and oral lichen planus	rs1558627	2:102368224:G:A	0.190521	-0.112624	6.85e-09	0.0194366	intron_variant	IL18R1	1	0.00655781	chr2:100976622-103976622
Peripheral and oral lichen planus	rs2058622	2:102368964:A:G	0.190521	-0.112625	6.85e-09	0.0194366	intron_variant	IL18R1	1	0.00655971	chr2:100976622-103976622
Peripheral and oral lichen planus	rs3836110	2:102369186:GC:G	0.190543	-0.112602	6.91e-09	0.019437	intron_variant	IL18R1	1	0.00651182	chr2:100976622-103976622
Peripheral and oral lichen planus	rs3771170	2:102369520:T:A	0.190478	-0.112722	6.7e-09	0.0194408	intron_variant	IL18R1	1	0.00669915	chr2:100976622-103976622
Peripheral and oral lichen planus	rs2058623	2:102369710:C:T	0.190535	-0.112515	7.08e-09	0.0194359	intron_variant	IL18R1	1	0.00636169	chr2:100976622-103976622
Peripheral and oral lichen planus	rs1465321	2:102370158:T:C	0.190254	-0.112853	6.49e-09	0.0194453	intron_variant	IL18R1	1	0.00690583	chr2:100976622-103976622
Peripheral and oral lichen planus	rs2041740	2:102373274:A:G	0.190475	-0.112145	7.95e-09	0.0194379	intron_variant	IL18R1	1	0.00569816	chr2:100976622-103976622
Peripheral and oral lichen planus	rs2270297	2:102376215:T:C	0.190429	-0.112271	7.71e-09	0.0194417	intron_variant	IL18R1	1	0.0058717	chr2:100976622-103976622
Peripheral and oral lichen planus	rs6753717	2:102376701:A:C	0.190471	-0.112176	7.88e-09	0.019438	intron_variant	IL18R1	1	0.00574834	chr2:100976622-103976622
Peripheral and oral lichen planus	rs10190555	2:102377596:A:G	0.190471	-0.112176	7.88e-09	0.019438	intron_variant	IL18R1	1	0.00574834	chr2:100976622-103976622
Peripheral and oral lichen planus	rs6750020	2:102378254:G:A	0.190471	-0.112175	7.88e-09	0.019438	intron_variant	IL18R1	1	0.00574669	chr2:100976622-103976622
Peripheral and oral lichen planus	rs6729638	2:102379562:C:T	0.190471	-0.112176	7.88e-09	0.019438	intron_variant	IL18R1	1	0.00574834	chr2:100976622-103976622
Peripheral and oral lichen planus	rs3755274	2:102385935:A:G	0.190471	-0.112176	7.88e-09	0.019438	intron_variant	IL18R1	1	0.00574834	chr2:100976622-103976622
Peripheral and oral lichen planus	rs2241117	2:102386583:T:C	0.190471	-0.112176	7.88e-09	0.019438	intron_variant	IL18R1	1	0.00574834	chr2:100976622-103976622
Peripheral and oral lichen planus	rs3860444	2:102391163:A:G	0.190477	-0.112137	7.97e-09	0.0194379	intron_variant	IL18R1	1	0.00568504	chr2:100976622-103976622
Peripheral and oral lichen planus	rs12712145	2:102392250:T:C	0.190478	-0.112133	7.99e-09	0.0194379	intron_variant	IL18R1	1	0.00567849	chr2:100976622-103976622
Peripheral and oral lichen planus	rs1035127	2:102403459:A:G	0.190515	-0.112422	7.28e-09	0.0194352	downstream_gene_variant	IL18R1	1	0.00620019	chr2:100976622-103976622
Peripheral and oral lichen planus	rs4851007	2:102408353:T:G	0.190208	-0.112365	7.71e-09	0.0194579	upstream_gene_variant	IL18R1	1	0.00587246	chr2:100976622-103976622
Peripheral and oral lichen planus	rs4851575	2:102408743:G:A	0.190516	-0.112419	7.28e-09	0.0194352	upstream_gene_variant	IL18RAP	1	0.00619482	chr2:100976622-103976622
Peripheral and oral lichen planus	rs4851008	2:102410151:G:C	0.190527	-0.112409	7.31e-09	0.0194356	upstream_gene_variant	IL18RAP	1	0.00617282	chr2:100976622-103976622
Peripheral and oral lichen planus	rs34598673	2:102410196:C:CA	0.190453	-0.112396	7.42e-09	0.0194423	upstream_gene_variant	IL18RAP	1	0.00608126	chr2:100976622-103976622
Peripheral and oral lichen planus	rs6419573	2:102410643:T:C	0.190516	-0.112388	7.35e-09	0.0194355	upstream_gene_variant	IL18RAP	1	0.0061365	chr2:100976622-103976622
Peripheral and oral lichen planus	rs6543132	2:102412950:A:G	0.190516	-0.112378	7.38e-09	0.0194355	downstream_gene_variant	IL18RAP	1	0.0061188	chr2:100976622-103976622
Peripheral and oral lichen planus	rs1807782	2:102416687:C:T	0.190514	-0.112393	7.34e-09	0.0194355	upstream_gene_variant	IL18RAP	1	0.00614537	chr2:100976622-103976622
Peripheral and oral lichen planus	rs3836108	2:102421283:G:GA	0.190514	-0.112393	7.34e-09	0.0194355	intron_variant	IL18RAP	1	0.00614537	chr2:100976622-103976622
Peripheral and oral lichen planus	rs3755268	2:102422067:C:G	0.190514	-0.112393	7.34e-09	0.0194355	intron_variant	IL18RAP	1	0.00614537	chr2:100976622-103976622
Peripheral and oral lichen planus	rs3755267	2:102422127:T:G	0.190514	-0.112393	7.34e-09	0.0194355	intron_variant	IL18RAP	1	0.00614537	chr2:100976622-103976622
Peripheral and oral lichen planus	rs3817465	2:102423124:A:T	0.190513	-0.11239	7.35e-09	0.0194355	intron_variant	IL18RAP	1	0.00614005	chr2:100976622-103976622
Peripheral and oral lichen planus	rs2272128	2:102423469:G:A	0.190514	-0.112387	7.36e-09	0.0194355	intron_variant	IL18RAP	1	0.00613473	chr2:100976622-103976622
Peripheral and oral lichen planus	rs11377261	2:102423787:T:TG	0.190513	-0.112377	7.38e-09	0.0194357	intron_variant	IL18RAP	1	0.00611499	chr2:100976622-103976622
Peripheral and oral lichen planus	rs2272129	2:102423789:C:T	0.190513	-0.112377	7.38e-09	0.0194357	intron_variant	IL18RAP	1	0.00611499	chr2:100976622-103976622
Peripheral and oral lichen planus	rs5833015	2:102426431:A:AT	0.191335	-0.114612	3.45e-09	0.0193981	intron_variant	IL18RAP	1	0.0125313	chr2:100976622-103976622
Peripheral and oral lichen planus	rs35711445	2:102426850:TA:T	0.191262	-0.114886	3.17e-09	0.019398	intron_variant	IL18RAP	1	0.0135927	chr2:100976622-103976622
Peripheral and oral lichen planus	rs11694658	2:102428560:A:G	0.191261	-0.114882	3.17e-09	0.019398	intron_variant	IL18RAP	1	0.0135766	chr2:100976622-103976622
Peripheral and oral lichen planus	rs2160232	2:102430420:G:A	0.19126	-0.11488	3.18e-09	0.019398	intron_variant	IL18RAP	1	0.0135685	chr2:100976622-103976622
Peripheral and oral lichen planus	rs6755786	2:102431643:C:T	0.191259	-0.114881	3.18e-09	0.0193981	intron_variant	IL18RAP	1	0.0135702	chr2:100976622-103976622
Peripheral and oral lichen planus	rs6713618	2:102431977:A:T	0.191259	-0.114882	3.17e-09	0.0193981	intron_variant	IL18RAP	1	0.0135742	chr2:100976622-103976622
Peripheral and oral lichen planus	rs6716784	2:102432007:T:G	0.191259	-0.114882	3.17e-09	0.0193981	intron_variant	IL18RAP	1	0.0135742	chr2:100976622-103976622
Peripheral and oral lichen planus	rs2041756	2:102433450:A:G	0.191258	-0.114878	3.18e-09	0.0193981	intron_variant	IL18RAP	1	0.0135581	chr2:100976622-103976622
Peripheral and oral lichen planus	rs6543134	2:102433998:T:G	0.191258	-0.114884	3.17e-09	0.0193981	non_coding_transcript_exon_variant	IL18RAP	1	0.0135822	chr2:100976622-103976622
Peripheral and oral lichen planus	rs2110735	2:102434465:A:G	0.191216	-0.114692	3.36e-09	0.0193967	intron_variant	IL18RAP	1	0.0128629	chr2:100976622-103976622
Peripheral and oral lichen planus	rs2110734	2:102435746:C:T	0.191105	-0.114879	3.22e-09	0.0194046	intron_variant	IL18RAP	1	0.0134083	chr2:100976622-103976622
Peripheral and oral lichen planus	rs6746271	2:102436535:G:C	0.191202	-0.114652	3.4e-09	0.0193958	intron_variant	IL18RAP	1	0.0127316	chr2:100976622-103976622
Peripheral and oral lichen planus	rs2058660	2:102437989:G:A	0.191203	-0.114639	3.41e-09	0.0193955	intron_variant	IL18RAP	1	0.0126893	chr2:100976622-103976622
Peripheral and oral lichen planus	rs2058658	2:102438343:T:C	0.191199	-0.11463	3.42e-09	0.0193953	intron_variant	IL18RAP	1	0.01266	chr2:100976622-103976622
Peripheral and oral lichen planus	rs4851009	2:102439184:G:A	0.191199	-0.11463	3.42e-09	0.0193953	non_coding_transcript_exon_variant	IL18RAP	1	0.01266	chr2:100976622-103976622
Peripheral and oral lichen planus	rs11677107	2:102440627:C:A	0.191277	-0.114468	3.58e-09	0.0193927	intron_variant	IL18RAP	1	0.0121228	chr2:100976622-103976622
Peripheral and oral lichen planus	rs1558652	2:102441868:G:A	0.191235	-0.114748	3.28e-09	0.0193934	intron_variant	IL18RAP	1	0.0131538	chr2:100976622-103976622
Peripheral and oral lichen planus	rs1558650	2:102443564:T:A	0.191235	-0.114747	3.28e-09	0.0193934	intron_variant	IL18RAP	1	0.0131499	chr2:100976622-103976622
Peripheral and oral lichen planus	rs4851584	2:102443853:A:G	0.191235	-0.114747	3.28e-09	0.0193934	intron_variant	IL18RAP	1	0.0131499	chr2:100976622-103976622
Peripheral and oral lichen planus	rs6734736	2:102446420:C:T	0.191235	-0.114747	3.28e-09	0.0193933	intron_variant	IL18RAP	1	0.0131522	chr2:100976622-103976622
Peripheral and oral lichen planus	rs6708413	2:102446909:G:A	0.191118	-0.114797	3.3e-09	0.0194044	intron_variant	IL18RAP	1	0.0130913	chr2:100976622-103976622
Peripheral and oral lichen planus	rs4851586	2:102447804:T:C	0.191235	-0.114747	3.28e-09	0.0193933	intron_variant	IL18RAP	1	0.0131522	chr2:100976622-103976622
Peripheral and oral lichen planus	rs11378157	2:102449062:A:AG	0.191248	-0.114733	3.3e-09	0.0193933	intron_variant	IL18RAP	1	0.0130977	chr2:100976622-103976622
Peripheral and oral lichen planus	rs6543137	2:102449448:T:G	0.191236	-0.114746	3.28e-09	0.0193933	intron_variant	IL18RAP	1	0.0131483	chr2:100976622-103976622
Peripheral and oral lichen planus	rs7559479	2:102452327:G:A	0.191237	-0.114743	3.29e-09	0.0193932	3_prime_UTR_variant	IL18RAP	1	0.0131389	chr2:100976622-103976622
Peripheral and oral lichen planus	rs7603250	2:102452374:T:A	0.191237	-0.114743	3.29e-09	0.0193932	3_prime_UTR_variant	IL18RAP	1	0.0131389	chr2:100976622-103976622
Peripheral and oral lichen planus	rs917997	2:102454108:T:C	0.19125	-0.114605	3.43e-09	0.0193926	downstream_gene_variant	IL18RAP	1	0.0126262	chr2:100976622-103976622
Peripheral and oral lichen planus	rs2075185	2:102454528:A:G	0.191237	-0.114743	3.29e-09	0.0193932	downstream_gene_variant	IL18RAP	1	0.0131389	chr2:100976622-103976622
Peripheral and oral lichen planus	rs35318359	2:102456671:T:TATAA	0.191317	-0.114784	3.25e-09	0.0193935	downstream_gene_variant	IL18RAP	1	0.0132925	chr2:100976622-103976622
Peripheral and oral lichen planus	rs4851587	2:102457014:C:T	0.191237	-0.114743	3.29e-09	0.0193932	downstream_gene_variant	IL18RAP	1	0.0131389	chr2:100976622-103976622
Peripheral and oral lichen planus	rs4851588	2:102457045:C:G	0.191237	-0.114743	3.29e-09	0.0193932	downstream_gene_variant	IL18RAP	1	0.0131389	chr2:100976622-103976622
Peripheral and oral lichen planus	rs6757276	2:102457619:T:G	0.191237	-0.114743	3.29e-09	0.0193932	intergenic_variant	IL18RAP	1	0.0131389	chr2:100976622-103976622
Peripheral and oral lichen planus	rs4070554	2:102458033:A:G	0.191237	-0.114743	3.29e-09	0.0193932	intergenic_variant	IL18RAP	1	0.0131389	chr2:100976622-103976622
Peripheral and oral lichen planus	rs6761825	2:102459101:T:C	0.191237	-0.114743	3.29e-09	0.0193932	intergenic_variant	IL18RAP	1	0.0131389	chr2:100976622-103976622
Peripheral and oral lichen planus	rs6705001	2:102459750:A:G	0.191572	-0.11463	3.43e-09	0.0193973	intergenic_variant	IL18RAP	1	0.0126158	chr2:100976622-103976622
Peripheral and oral lichen planus	rs6543141	2:102459891:G:A	0.191237	-0.114743	3.29e-09	0.0193932	intergenic_variant	IL18RAP	1	0.0131389	chr2:100976622-103976622
Peripheral and oral lichen planus	rs7561487	2:102461434:A:G	0.191237	-0.114743	3.29e-09	0.0193932	intergenic_variant	IL18RAP	1	0.0131389	chr2:100976622-103976622
Peripheral and oral lichen planus	rs4241210	2:102462280:G:A	0.191237	-0.114743	3.29e-09	0.0193932	intergenic_variant	IL18RAP	1	0.0131389	chr2:100976622-103976622
Peripheral and oral lichen planus	rs6720564	2:102462837:T:C	0.191201	-0.114714	3.34e-09	0.0193968	intergenic_variant	IL18RAP	1	0.0129447	chr2:100976622-103976622
Peripheral and oral lichen planus	rs6717915	2:102463159:A:C	0.191237	-0.114743	3.29e-09	0.0193932	intergenic_variant	SLC9A4	1	0.0131389	chr2:100976622-103976622
Peripheral and oral lichen planus	rs6718157	2:102463354:A:T	0.191237	-0.114743	3.29e-09	0.0193932	intergenic_variant	SLC9A4	1	0.0131389	chr2:100976622-103976622
Peripheral and oral lichen planus	rs2075184	2:102464132:T:C	0.191246	-0.114738	3.29e-09	0.0193931	intergenic_variant	SLC9A4	1	0.0131217	chr2:100976622-103976622
Peripheral and oral lichen planus	rs5833016	2:102465658:AT:A	0.191203	-0.114781	3.27e-09	0.0193967	intergenic_variant	SLC9A4	1	0.0132064	chr2:100976622-103976622
Peripheral and oral lichen planus	rs917996	2:102465813:C:A	0.191237	-0.114743	3.29e-09	0.0193932	intergenic_variant	SLC9A4	1	0.0131389	chr2:100976622-103976622
Peripheral and oral lichen planus	rs731628	2:102466111:C:T	0.191237	-0.114743	3.29e-09	0.0193932	intergenic_variant	SLC9A4	1	0.0131389	chr2:100976622-103976622
Peripheral and oral lichen planus	rs5833017	2:102466660:A:AG	0.191237	-0.114743	3.29e-09	0.0193932	intergenic_variant	SLC9A4	1	0.0131389	chr2:100976622-103976622
Peripheral and oral lichen planus	rs1403554	2:102466993:G:A	0.191237	-0.114743	3.29e-09	0.0193932	intergenic_variant	SLC9A4	1	0.0131389	chr2:100976622-103976622
Peripheral and oral lichen planus	rs10165460	2:102469171:C:T	0.191237	-0.114743	3.29e-09	0.0193932	upstream_gene_variant	SLC9A4	1	0.0131389	chr2:100976622-103976622
Peripheral and oral lichen planus	rs11123931	2:102469200:A:G	0.191237	-0.114743	3.29e-09	0.0193932	upstream_gene_variant	SLC9A4	1	0.0131389	chr2:100976622-103976622
Peripheral and oral lichen planus	rs990171	2:102470310:A:C	0.191275	-0.114827	3.19e-09	0.0193914	upstream_gene_variant	SLC9A4	1	0.0135127	chr2:100976622-103976622
Peripheral and oral lichen planus	rs10197881	2:102475256:A:G	0.191287	-0.114833	3.21e-09	0.0193963	intron_variant	SLC9A4	1	0.0134208	chr2:100976622-103976622
Peripheral and oral lichen planus	rs1468791	2:102475562:A:G	0.191229	-0.115036	3.03e-09	0.0193994	intron_variant	SLC9A4	1	0.0141762	chr2:100976622-103976622
Peripheral and oral lichen planus	rs7597819	2:102476447:A:G	0.191225	-0.115189	2.91e-09	0.0194031	intron_variant	SLC9A4	1	0.0147386	chr2:100976622-103976622
Peripheral and oral lichen planus	rs6737668	2:102476622:C:T	0.19108	-0.115713	2.5e-09	0.0194097	intron_variant	SLC9A4	1	0.0170261	chr2:100976622-103976622
Peripheral and oral lichen planus	rs10469840	2:102476784:T:C	0.191785	-0.114028	4.12e-09	0.019395	intron_variant	SLC9A4	1	0.010605	chr2:100976622-103976622
Peripheral and oral lichen planus	rs35667974	2:162268127:T:C	0.0192086	-0.435618	9.83e-12	0.063977	missense_variant	IFIH1	1	0.85533	chr2:160768127-163768127
Peripheral and oral lichen planus	rs78456138	2:162275836:C:T	0.020513	-0.401238	6.42e-11	0.0614108	intron_variant	IFIH1	1	0.14422	chr2:160768127-163768127
Peripheral and oral lichen planus	rs9864554	3:188366894:G:T	0.38238	-0.102793	1.92e-10	0.0161424	intron_variant	LPP	1	0.00500354	chr3:186914322-189914322
Peripheral and oral lichen planus	rs9713173	3:188373850:T:G	0.383133	-0.101686	2.93e-10	0.0161341	intron_variant	LPP	1	0.00332434	chr3:186914322-189914322
Peripheral and oral lichen planus	rs9877752	3:188374140:G:A	0.38323	-0.101816	2.76e-10	0.0161312	intron_variant	LPP	1	0.00351704	chr3:186914322-189914322
Peripheral and oral lichen planus	rs9865817	3:188377352:G:A	0.383232	-0.101836	2.74e-10	0.0161314	intron_variant	LPP	1	0.00354226	chr3:186914322-189914322
Peripheral and oral lichen planus	rs11709294	3:188380247:T:A	0.383234	-0.10185	2.72e-10	0.0161315	intron_variant	LPP	1	0.00356042	chr3:186914322-189914322
Peripheral and oral lichen planus	rs1474275	3:188381632:T:G	0.41348	0.106844	1.96e-11	0.0159261	intron_variant	LPP	1	0.0605946	chr3:186914322-189914322
Peripheral and oral lichen planus	rs2030518	3:188383882:A:G	0.421816	0.107379	1.21e-11	0.0158402	intron_variant	LPP	1	0.09837	chr3:186914322-189914322
Peripheral and oral lichen planus	rs2030517	3:188383915:A:C	0.421839	0.107478	1.16e-11	0.0158396	intron_variant	LPP	1	0.102634	chr3:186914322-189914322
Peripheral and oral lichen planus	rs9848000	3:188384633:T:A	0.422703	0.108064	8.83e-12	0.015835	intron_variant	LPP	1	0.135752	chr3:186914322-189914322
Peripheral and oral lichen planus	rs9848016	3:188384645:T:C	0.422714	0.108083	8.77e-12	0.0158353	intron_variant	LPP	1	0.136753	chr3:186914322-189914322
Peripheral and oral lichen planus	rs4686955	3:188388591:A:G	0.383168	-0.101805	2.75e-10	0.0161283	intron_variant	LPP	1	0.00352466	chr3:186914322-189914322
Peripheral and oral lichen planus	rs56046601	3:188390854:G:C	0.383036	-0.102247	2.31e-10	0.0161286	intron_variant	LPP	1	0.00415699	chr3:186914322-189914322
Peripheral and oral lichen planus	rs7613192	3:188392045:G:C	0.385394	-0.103522	1.32e-10	0.016114	intron_variant	LPP	1	0.00722616	chr3:186914322-189914322
Peripheral and oral lichen planus	rs12639588	3:188403475:A:G	0.384862	-0.103569	1.3e-10	0.0161143	intron_variant	LPP	1	0.00749807	chr3:186914322-189914322
Peripheral and oral lichen planus	rs2049218	3:188405190:C:T	0.384967	-0.103796	1.18e-10	0.0161136	intron_variant	LPP	1	0.00812333	chr3:186914322-189914322
Peripheral and oral lichen planus	rs11335233	3:188407204:AC:A	0.384933	-0.103629	1.27e-10	0.016114	intron_variant	LPP	1	0.00760684	chr3:186914322-189914322
Peripheral and oral lichen planus	rs73192661	3:188411006:C:T	0.384881	-0.103589	1.3e-10	0.0161162	intron_variant	LPP	1	0.00753137	chr3:186914322-189914322
Peripheral and oral lichen planus	rs9860547	3:188411191:G:A	0.384844	-0.103436	1.38e-10	0.0161166	intron_variant	LPP	1	0.00708852	chr3:186914322-189914322
Peripheral and oral lichen planus	rs6780858	3:188414322:A:G	0.423774	-0.110214	3.41e-12	0.0158356	intron_variant	LPP	1	0.344822	chr3:186914322-189914322
Peripheral and oral lichen planus	rs62290008	3:188680854:C:G	0.203277	-0.115405	5.4e-09	0.0197802	intron_variant	LPP	2	0.00809655	chr3:186914322-189914322
Peripheral and oral lichen planus	rs113387455	3:188681188:G:A	0.222054	-0.117944	7.16e-10	0.0191393	intron_variant	LPP	2	0.0312428	chr3:186914322-189914322
Peripheral and oral lichen planus	rs112174832	3:188681252:C:A	0.204095	-0.116311	3.89e-09	0.0197518	intron_variant	LPP	2	0.0102416	chr3:186914322-189914322
Peripheral and oral lichen planus	rs17670280	3:188682451:G:C	0.209592	-0.114906	4.15e-09	0.0195479	intron_variant	LPP	2	0.0102764	chr3:186914322-189914322
Peripheral and oral lichen planus	rs56328339	3:188682769:C:T	0.207691	-0.117869	1.89e-09	0.0196229	intron_variant	LPP	2	0.0211433	chr3:186914322-189914322
Peripheral and oral lichen planus	rs6762648	3:188683070:T:A	0.243254	-0.108922	3.79e-09	0.0184829	intron_variant	LPP	2	0.00711173	chr3:186914322-189914322
Peripheral and oral lichen planus	rs55661102	3:188683350:A:G	0.20962	-0.115025	4e-09	0.0195477	intron_variant	LPP	2	0.0106082	chr3:186914322-189914322
Peripheral and oral lichen planus	rs56116661	3:188683372:C:T	0.222987	-0.111835	4.65e-09	0.0190875	intron_variant	LPP	2	0.00888393	chr3:186914322-189914322
Peripheral and oral lichen planus	rs62290011	3:188683860:C:G	0.210415	-0.115768	3.03e-09	0.0195221	intron_variant	LPP	2	0.0127659	chr3:186914322-189914322
Peripheral and oral lichen planus	rs62290012	3:188683883:G:A	0.117128	-0.151494	1.63e-09	0.0251206	intron_variant	LPP	2	0.0933629	chr3:186914322-189914322
Peripheral and oral lichen planus	rs17607562	3:188684574:T:A	0.20962	-0.114856	4.21e-09	0.0195479	intron_variant	LPP	2	0.0101371	chr3:186914322-189914322
Peripheral and oral lichen planus	rs62290013	3:188684609:C:T	0.209567	-0.114887	4.19e-09	0.0195503	intron_variant	LPP	2	0.0102182	chr3:186914322-189914322
Peripheral and oral lichen planus	rs111250810	3:188684630:GTTTCA:G	0.209574	-0.114916	4.15e-09	0.0195499	intron_variant	LPP	2	0.0102891	chr3:186914322-189914322
Peripheral and oral lichen planus	rs73196739	3:188684683:C:T	0.209602	-0.115011	4.02e-09	0.0195481	intron_variant	LPP	2	0.0105843	chr3:186914322-189914322
Peripheral and oral lichen planus	rs78006396	3:188684684:A:G	0.209602	-0.115011	4.02e-09	0.0195481	intron_variant	LPP	2	0.0105843	chr3:186914322-189914322
Peripheral and oral lichen planus	rs60409903	3:188684746:A:C	0.224893	-0.109061	9.86e-09	0.0190231	intron_variant	LPP	2	0.00447246	chr3:186914322-189914322
Peripheral and oral lichen planus	rs17607589	3:188684798:C:T	0.209603	-0.115008	4.02e-09	0.0195481	intron_variant	LPP	2	0.0105759	chr3:186914322-189914322
Peripheral and oral lichen planus	rs56049205	3:188685015:T:C	0.243127	-0.110465	2.31e-09	0.0184908	intron_variant	LPP	2	0.0111138	chr3:186914322-189914322
Peripheral and oral lichen planus	rs56337968	3:188685210:G:A	0.117132	-0.151543	1.61e-09	0.0251205	intron_variant	LPP	2	0.094443	chr3:186914322-189914322
Peripheral and oral lichen planus	rs17607619	3:188685247:A:G	0.209625	-0.115128	3.87e-09	0.0195472	intron_variant	LPP	2	0.0109451	chr3:186914322-189914322
Peripheral and oral lichen planus	rs11709806	3:188685785:C:T	0.209606	-0.11504	3.98e-09	0.0195486	intron_variant	LPP	2	0.0106602	chr3:186914322-189914322
Peripheral and oral lichen planus	rs11713935	3:188685859:T:A	0.209606	-0.115043	3.98e-09	0.0195486	intron_variant	LPP	2	0.0106689	chr3:186914322-189914322
Peripheral and oral lichen planus	rs62290016	3:188686879:G:T	0.210517	-0.116617	2.36e-09	0.0195299	intron_variant	LPP	2	0.0159687	chr3:186914322-189914322
Peripheral and oral lichen planus	rs56349152	3:188686881:A:G	0.210517	-0.116623	2.35e-09	0.01953	intron_variant	LPP	2	0.0159936	chr3:186914322-189914322
Peripheral and oral lichen planus	rs73196749	3:188694710:A:T	0.109593	-0.137355	9.86e-08	0.0257738	intron_variant	LPP	2	0.0037915	chr3:186914322-189914322
Peripheral and oral lichen planus	rs76757283	3:188696584:AAAC:A	0.108756	-0.137612	9.63e-08	0.0258008	intron_variant	LPP	2	0.00390033	chr3:186914322-189914322
Peripheral and oral lichen planus	rs62290048	3:188698499:G:A	0.150868	-0.132828	2.97e-09	0.0223869	intron_variant	LPP	2	0.0285873	chr3:186914322-189914322
Peripheral and oral lichen planus	rs62290049	3:188698512:C:T	0.150868	-0.132827	2.97e-09	0.0223869	intron_variant	LPP	2	0.0285802	chr3:186914322-189914322
Peripheral and oral lichen planus	rs375941338	3:188701751:GT:G	0.108915	-0.136898	1.09e-07	0.0257794	intron_variant	LPP	2	0.00348113	chr3:186914322-189914322
Peripheral and oral lichen planus	rs11715384	3:188702427:T:C	0.108959	-0.136859	1.09e-07	0.025769	intron_variant	LPP	2	0.00346787	chr3:186914322-189914322
Peripheral and oral lichen planus	rs62290052	3:188702557:A:C	0.132704	-0.136948	7.33e-09	0.0236802	intron_variant	LPP	2	0.0206684	chr3:186914322-189914322
Peripheral and oral lichen planus	rs73196753	3:188704745:G:A	0.132704	-0.136936	7.35e-09	0.0236802	intron_variant	LPP	2	0.0206104	chr3:186914322-189914322
Peripheral and oral lichen planus	rs35521611	3:188704757:TTTG:T	0.13242	-0.137086	7.39e-09	0.0237097	intron_variant	LPP	2	0.0200254	chr3:186914322-189914322
Peripheral and oral lichen planus	rs1523052	3:188707141:C:G	0.132741	-0.137175	6.91e-09	0.0236787	intron_variant	LPP	2	0.0218912	chr3:186914322-189914322
Peripheral and oral lichen planus	rs1523051	3:188707397:G:C	0.1509	-0.132989	2.84e-09	0.0223855	intron_variant	LPP	2	0.0299104	chr3:186914322-189914322
Peripheral and oral lichen planus	rs73196757	3:188709142:G:T	0.150862	-0.132773	3.01e-09	0.0223869	3_prime_UTR_variant	LPP	2	0.0282177	chr3:186914322-189914322
Peripheral and oral lichen planus	rs73196758	3:188710926:T:A	0.12654	-0.131152	5.24e-08	0.024096	3_prime_UTR_variant	LPP	2	0.00414955	chr3:186914322-189914322
Peripheral and oral lichen planus	rs62290058	3:188711958:T:C	0.12654	-0.131152	5.24e-08	0.024096	3_prime_UTR_variant	LPP	2	0.00414954	chr3:186914322-189914322
Peripheral and oral lichen planus	rs17614714	3:188711994:C:T	0.150413	-0.133085	2.91e-09	0.0224182	3_prime_UTR_variant	LPP	2	0.0306381	chr3:186914322-189914322
Peripheral and oral lichen planus	rs11716501	3:188712315:G:A	0.108868	-0.136726	1.13e-07	0.0257782	3_prime_UTR_variant	LPP	2	0.00335324	chr3:186914322-189914322
Peripheral and oral lichen planus	rs4472045	3:188712997:G:A	0.108912	-0.137019	1.06e-07	0.0257784	intron_variant	LPP	2	0.0035445	chr3:186914322-189914322
Peripheral and oral lichen planus	rs4464445	3:188713435:T:A	0.1089	-0.136785	1.12e-07	0.0257775	intron_variant	LPP	2	0.00340375	chr3:186914322-189914322
Peripheral and oral lichen planus	rs4535215	3:188713443:C:G	0.126604	-0.130988	5.4e-08	0.0240896	intron_variant	LPP	2	0.00405106	chr3:186914322-189914322
Peripheral and oral lichen planus	rs4405905	3:188713563:G:A	0.12654	-0.131154	5.24e-08	0.024096	intron_variant	LPP	2	0.00415137	chr3:186914322-189914322
Peripheral and oral lichen planus	rs62290059	3:188714116:G:T	0.108868	-0.136726	1.13e-07	0.0257782	intron_variant	LPP	2	0.00335326	chr3:186914322-189914322
Peripheral and oral lichen planus	rs71980827	3:188714586:G:GT	0.106393	-0.148298	1.37e-08	0.0261236	intron_variant	LPP	2	0.0292168	chr3:186914322-189914322
Peripheral and oral lichen planus	rs11718911	3:188714945:G:A	0.12654	-0.131153	5.24e-08	0.024096	intron_variant	LPP	2	0.00415049	chr3:186914322-189914322
Peripheral and oral lichen planus	rs62291260	3:188716364:A:T	0.12654	-0.131153	5.24e-08	0.024096	intron_variant	LPP	2	0.00415048	chr3:186914322-189914322
Peripheral and oral lichen planus	rs62291261	3:188717558:G:A	0.108868	-0.136726	1.13e-07	0.0257782	intron_variant	LPP	2	0.00335326	chr3:186914322-189914322
Peripheral and oral lichen planus	rs17671207	3:188718145:G:C	0.108868	-0.136726	1.13e-07	0.0257782	intron_variant	LPP	2	0.00335326	chr3:186914322-189914322
Peripheral and oral lichen planus	rs62291262	3:188718514:T:A	0.108868	-0.136726	1.13e-07	0.0257782	intron_variant	LPP	2	0.00335326	chr3:186914322-189914322
Peripheral and oral lichen planus	rs17614816	3:188719192:C:T	0.12654	-0.131153	5.24e-08	0.024096	intron_variant	LPP	2	0.00415048	chr3:186914322-189914322
Peripheral and oral lichen planus	rs76873491	3:188719911:T:TTTG	0.150475	-0.133163	2.84e-09	0.0224149	intron_variant	LPP	2	0.0312784	chr3:186914322-189914322
Peripheral and oral lichen planus	rs62291263	3:188719929:C:T	0.150412	-0.133085	2.91e-09	0.0224183	intron_variant	LPP	2	0.0306337	chr3:186914322-189914322
Peripheral and oral lichen planus	rs2889905	3:188720538:C:G	0.15043	-0.13266	3.25e-09	0.0224154	intron_variant	LPP	2	0.0275946	chr3:186914322-189914322
Peripheral and oral lichen planus	rs62291295	3:188733168:T:C	0.104646	-0.142223	6.27e-08	0.0262848	intron_variant	LPP	2	0.00550291	chr3:186914322-189914322
Peripheral and oral lichen planus	rs62291296	3:188734003:G:A	0.104644	-0.14221	6.29e-08	0.0262841	intron_variant	LPP	2	0.00549141	chr3:186914322-189914322
Peripheral and oral lichen planus	rs55658259	3:188734746:C:T	0.104641	-0.142219	6.27e-08	0.0262837	intron_variant	LPP	2	0.00550302	chr3:186914322-189914322
Peripheral and oral lichen planus	rs56317823	3:188735404:G:A	0.104641	-0.142213	6.27e-08	0.0262831	intron_variant	LPP	2	0.00549905	chr3:186914322-189914322
Peripheral and oral lichen planus	rs1818842	3:188738252:C:T	0.104601	-0.142349	6.11e-08	0.0262858	intron_variant	LPP	2	0.00561946	chr3:186914322-189914322
Peripheral and oral lichen planus	rs17615467	3:188741015:A:G	0.104628	-0.142157	6.32e-08	0.026279	intron_variant	LPP	2	0.00545467	chr3:186914322-189914322
Peripheral and oral lichen planus	rs17615586	3:188743913:C:T	0.104697	-0.14151	7.1e-08	0.0262607	intron_variant	LPP	2	0.00486771	chr3:186914322-189914322
Peripheral and oral lichen planus	rs147072775	3:188743950:A:ATGACG	0.104586	-0.14229	6.15e-08	0.0262797	intron_variant	LPP	2	0.00558112	chr3:186914322-189914322
Peripheral and oral lichen planus	rs17672106	3:188747792:G:A	0.104593	-0.142282	6.25e-08	0.0262924	intron_variant	LPP	2	0.00549656	chr3:186914322-189914322
Peripheral and oral lichen planus	rs10513830	3:188749428:C:G	0.104605	-0.142287	6.34e-08	0.0263054	intron_variant	LPP	2	0.00542392	chr3:186914322-189914322
Peripheral and oral lichen planus	rs62291300	3:188750191:G:A	0.104608	-0.142257	6.42e-08	0.0263109	intron_variant	LPP	2	0.00535906	chr3:186914322-189914322
Peripheral and oral lichen planus	rs6762043	3:188751829:C:T	0.104674	-0.142418	6.2e-08	0.0263113	intron_variant	LPP	2	0.00551813	chr3:186914322-189914322
Peripheral and oral lichen planus	rs73196777	3:188751911:G:A	0.104695	-0.142812	5.71e-08	0.0263124	intron_variant	LPP	2	0.00594916	chr3:186914322-189914322
Peripheral and oral lichen planus	rs62291303	3:188751954:C:T	0.104604	-0.142231	6.47e-08	0.0263136	intron_variant	LPP	2	0.00531537	chr3:186914322-189914322
Peripheral and oral lichen planus	rs17672313	3:188752846:A:G	0.104637	-0.141969	6.85e-08	0.026315	intron_variant	LPP	2	0.00503969	chr3:186914322-189914322
Peripheral and oral lichen planus	rs62291335	3:188753300:T:G	0.1046	-0.142065	6.86e-08	0.0263336	intron_variant	LPP	2	0.00501948	chr3:186914322-189914322
Peripheral and oral lichen planus	rs4976689	5:177357447:C:G	0.360032	0.0907056	1.68e-08	0.0160765	upstream_gene_variant	RGS14	1	0.0977631	chr5:175863161-178863161
Peripheral and oral lichen planus	rs4976646	5:177361569:T:C	0.359966	0.0904765	1.82e-08	0.0160759	intron_variant	RGS14	1	0.0906107	chr5:175863161-178863161
Peripheral and oral lichen planus	rs4976647	5:177361621:A:C	0.359969	0.0908854	1.57e-08	0.0160752	intron_variant	RGS14	1	0.104155	chr5:175863161-178863161
Peripheral and oral lichen planus	rs67111717	5:177363161:A:G	0.360208	0.0931187	6.82e-09	0.0160677	intron_variant	RGS14	1	0.226853	chr5:175863161-178863161
Peripheral and oral lichen planus	rs6556313	5:177365490:A:G	0.360427	0.0921329	9.92e-09	0.0160733	intron_variant	RGS14	1	0.159645	chr5:175863161-178863161
Peripheral and oral lichen planus	rs11135015	5:177365556:T:C	0.360399	0.0922506	9.51e-09	0.0160734	intron_variant	RGS14	1	0.166176	chr5:175863161-178863161
Peripheral and oral lichen planus	rs12654812	5:177367190:G:A	0.366975	0.0906194	1.57e-08	0.0160277	intron_variant	RGS14	1	0.103648	chr5:175863161-178863161
Peripheral and oral lichen planus	rs10051765	5:177372991:T:C	0.401836	0.0849489	7.05e-08	0.015761	downstream_gene_variant	RGS14	1	0.0240599	chr5:175863161-178863161
Peripheral and oral lichen planus	rs10946207	6:167042548:C:T	0.390122	0.126548	1.01e-15	0.015768	3_prime_UTR_variant	FGFR1OP	1	0.0248597	chr6:165552286-168552286
Peripheral and oral lichen planus	rs2038580	6:167043002:A:T	0.392103	0.123443	4.61e-15	0.0157508	3_prime_UTR_variant	FGFR1OP	1	0.00587104	chr6:165552286-168552286
Peripheral and oral lichen planus	rs12208359	6:167044967:G:A	0.376202	0.125307	2.74e-15	0.015857	3_prime_UTR_variant	FGFR1OP	1	0.00952991	chr6:165552286-168552286
Peripheral and oral lichen planus	rs62436765	6:167045304:G:A	0.396969	0.125146	1.76e-15	0.0157278	3_prime_UTR_variant	FGFR1OP	1	0.0140939	chr6:165552286-168552286
Peripheral and oral lichen planus	rs10946208	6:167046108:C:T	0.397368	0.125633	1.34e-15	0.0157223	3_prime_UTR_variant	FGFR1OP	1	0.0182882	chr6:165552286-168552286
Peripheral and oral lichen planus	rs35649418	6:167046205:AT:A	0.397314	0.125623	1.36e-15	0.0157242	3_prime_UTR_variant	FGFR1OP	1	0.0180606	chr6:165552286-168552286
Peripheral and oral lichen planus	rs6909180	6:167047049:A:G	0.394075	0.124675	2.37e-15	0.015741	3_prime_UTR_variant	FGFR1OP	1	0.0106176	chr6:165552286-168552286
Peripheral and oral lichen planus	rs12213683	6:167047230:G:A	0.394094	0.124816	2.18e-15	0.0157389	3_prime_UTR_variant	FGFR1OP	1	0.0114659	chr6:165552286-168552286
Peripheral and oral lichen planus	rs61515295	6:167047400:AAGTTATTTAATATC:A	0.394094	0.124816	2.18e-15	0.0157389	3_prime_UTR_variant	FGFR1OP	1	0.0114659	chr6:165552286-168552286
Peripheral and oral lichen planus	rs12529876	6:167048013:G:A	0.394128	0.124651	2.36e-15	0.015737	3_prime_UTR_variant	FGFR1OP	1	0.0106543	chr6:165552286-168552286
Peripheral and oral lichen planus	rs10484530	6:167048074:C:T	0.388383	0.12254	7.9e-15	0.0157727	3_prime_UTR_variant	FGFR1OP	1	0.0034987	chr6:165552286-168552286
Peripheral and oral lichen planus	rs12528323	6:167048157:A:G	0.394043	0.124884	2.12e-15	0.0157397	3_prime_UTR_variant	FGFR1OP	1	0.0118163	chr6:165552286-168552286
Peripheral and oral lichen planus	rs66940113	6:167048187:TTG:T	0.393814	0.125243	1.8e-15	0.0157455	3_prime_UTR_variant	FGFR1OP	1	0.0137817	chr6:165552286-168552286
Peripheral and oral lichen planus	rs12528689	6:167048258:A:G	0.393939	0.124413	2.72e-15	0.0157425	3_prime_UTR_variant	FGFR1OP	1	0.00928425	chr6:165552286-168552286
Peripheral and oral lichen planus	rs13208636	6:167048477:T:G	0.394094	0.124816	2.18e-15	0.0157389	3_prime_UTR_variant	FGFR1OP	1	0.0114659	chr6:165552286-168552286
Peripheral and oral lichen planus	rs6456149	6:167050414:T:C	0.397368	0.125633	1.34e-15	0.0157223	3_prime_UTR_variant	FGFR1OP	1	0.0182882	chr6:165552286-168552286
Peripheral and oral lichen planus	rs12209395	6:167050426:G:A	0.388369	0.122587	7.72e-15	0.0157727	3_prime_UTR_variant	FGFR1OP	1	0.00357862	chr6:165552286-168552286
Peripheral and oral lichen planus	rs6920858	6:167051142:G:A	0.388369	0.122587	7.72e-15	0.0157727	3_prime_UTR_variant	FGFR1OP	1	0.00357862	chr6:165552286-168552286
Peripheral and oral lichen planus	rs2181058	6:167051842:A:T	0.397384	0.12557	1.39e-15	0.0157222	3_prime_UTR_variant	FGFR1OP	1	0.0177342	chr6:165552286-168552286
Peripheral and oral lichen planus	rs34146292	6:167052029:TTAAG:T	0.391643	0.123393	4.79e-15	0.0157546	3_prime_UTR_variant	FGFR1OP	1	0.00564608	chr6:165552286-168552286
Peripheral and oral lichen planus	rs12529238	6:167052088:G:A	0.397368	0.125633	1.34e-15	0.0157223	3_prime_UTR_variant	FGFR1OP	1	0.0182882	chr6:165552286-168552286
Peripheral and oral lichen planus	rs9459853	6:167052286:C:A	0.39859	0.127107	6e-16	0.015713	3_prime_UTR_variant	FGFR1OP	1	0.0387863	chr6:165552286-168552286
Peripheral and oral lichen planus	rs9459854	6:167052394:C:T	0.391643	0.123393	4.79e-15	0.0157546	3_prime_UTR_variant	FGFR1OP	1	0.00564608	chr6:165552286-168552286
Peripheral and oral lichen planus	rs9459855	6:167052662:G:T	0.39165	0.123388	4.81e-15	0.0157546	3_prime_UTR_variant	FGFR1OP	1	0.00563269	chr6:165552286-168552286
Peripheral and oral lichen planus	rs6932740	6:167052951:G:A	0.397006	0.125503	1.48e-15	0.0157305	intron_variant	Z94721.2	1	0.0166275	chr6:165552286-168552286
Peripheral and oral lichen planus	rs6934043	6:167052961:C:T	0.397368	0.125633	1.34e-15	0.0157223	intron_variant	Z94721.2	1	0.0182882	chr6:165552286-168552286
Peripheral and oral lichen planus	rs10654264	6:167053126:T:TCCAC	0.397333	0.12573	1.28e-15	0.0157234	intron_variant	Z94721.2	1	0.0191017	chr6:165552286-168552286
Peripheral and oral lichen planus	rs9457260	6:167053177:C:T	0.393729	0.123141	5.57e-15	0.0157602	intron_variant	Z94721.2	1	0.00487139	chr6:165552286-168552286
Peripheral and oral lichen planus	rs17524252	6:167053490:T:G	0.388367	0.122588	7.72e-15	0.0157727	intron_variant	Z94721.2	1	0.00358034	chr6:165552286-168552286
Peripheral and oral lichen planus	rs1358882	6:167053613:G:A	0.394092	0.124816	2.18e-15	0.015739	intron_variant	Z94721.2	1	0.0114614	chr6:165552286-168552286
Peripheral and oral lichen planus	rs720325	6:167053861:G:T	0.394139	0.124597	2.43e-15	0.015738	intron_variant	Z94721.2	1	0.0103345	chr6:165552286-168552286
Peripheral and oral lichen planus	rs1358883	6:167053945:G:C	0.394092	0.124816	2.18e-15	0.015739	intron_variant	Z94721.2	1	0.0114614	chr6:165552286-168552286
Peripheral and oral lichen planus	rs9457261	6:167054191:A:G	0.394092	0.124816	2.18e-15	0.015739	intron_variant	Z94721.2	1	0.0114614	chr6:165552286-168552286
Peripheral and oral lichen planus	rs4710175	6:167054312:A:G	0.388367	0.122588	7.72e-15	0.0157727	intron_variant	Z94721.2	1	0.00358034	chr6:165552286-168552286
Peripheral and oral lichen planus	rs1407315	6:167055171:A:G	0.394133	0.124642	2.39e-15	0.0157388	intron_variant	Z94721.2	1	0.0105302	chr6:165552286-168552286
Peripheral and oral lichen planus	rs6456150	6:167055434:A:G	0.394092	0.124816	2.18e-15	0.015739	intron_variant	Z94721.2	1	0.0114614	chr6:165552286-168552286
Peripheral and oral lichen planus	rs12527827	6:167055783:C:T	0.394092	0.124816	2.18e-15	0.015739	intron_variant	Z94721.2	1	0.0114614	chr6:165552286-168552286
Peripheral and oral lichen planus	rs12529959	6:167055804:T:C	0.394092	0.124816	2.18e-15	0.015739	intron_variant	Z94721.2	1	0.0114614	chr6:165552286-168552286
Peripheral and oral lichen planus	rs6909475	6:167055993:C:T	0.394092	0.124816	2.18e-15	0.015739	intron_variant	Z94721.2	1	0.0114614	chr6:165552286-168552286
Peripheral and oral lichen planus	rs6909502	6:167056042:C:T	0.394092	0.124816	2.18e-15	0.015739	intron_variant	Z94721.2	1	0.0114614	chr6:165552286-168552286
Peripheral and oral lichen planus	rs6936261	6:167056188:A:C	0.395314	0.12629	9.82e-16	0.0157292	intron_variant	Z94721.2	1	0.0241918	chr6:165552286-168552286
Peripheral and oral lichen planus	rs916331	6:167057071:T:G	0.388367	0.122588	7.72e-15	0.0157727	intron_variant	Z94721.2	1	0.00358034	chr6:165552286-168552286
Peripheral and oral lichen planus	rs34002832	6:167057210:GAA:G	0.394092	0.124816	2.18e-15	0.015739	intron_variant	Z94721.2	1	0.0114614	chr6:165552286-168552286
Peripheral and oral lichen planus	rs12523712	6:167057559:A:G	0.394092	0.124816	2.18e-15	0.015739	intron_variant	Z94721.2	1	0.0114614	chr6:165552286-168552286
Peripheral and oral lichen planus	rs911632	6:167057973:T:C	0.394092	0.124816	2.18e-15	0.015739	intron_variant	Z94721.2	1	0.0114614	chr6:165552286-168552286
Peripheral and oral lichen planus	rs1810644	6:167058044:A:G	0.394099	0.124799	2.21e-15	0.0157392	intron_variant	Z94721.2	1	0.0113571	chr6:165552286-168552286
Peripheral and oral lichen planus	rs1810645	6:167058145:A:C	0.394092	0.124816	2.18e-15	0.015739	intron_variant	Z94721.2	1	0.0114614	chr6:165552286-168552286
Peripheral and oral lichen planus	rs2017338	6:167058226:G:A	0.394167	0.124752	2.27e-15	0.0157403	intron_variant	Z94721.2	1	0.0110517	chr6:165552286-168552286
Peripheral and oral lichen planus	rs6456151	6:167058363:A:C	0.393822	0.124132	3.18e-15	0.0157453	intron_variant	Z94721.2	1	0.00800816	chr6:165552286-168552286
Peripheral and oral lichen planus	rs6456152	6:167058574:A:G	0.388367	0.122588	7.72e-15	0.0157727	intron_variant	Z94721.2	1	0.00358034	chr6:165552286-168552286
Peripheral and oral lichen planus	rs6456153	6:167058679:T:C	0.394092	0.124816	2.18e-15	0.015739	intron_variant	Z94721.2	1	0.0114614	chr6:165552286-168552286
Peripheral and oral lichen planus	rs6456154	6:167058768:C:T	0.394249	0.124951	2.06e-15	0.015742	intron_variant	Z94721.2	1	0.0121233	chr6:165552286-168552286
Peripheral and oral lichen planus	rs12203510	6:167059518:C:T	0.394091	0.124819	2.18e-15	0.015739	intron_variant	Z94721.2	1	0.0114785	chr6:165552286-168552286
Peripheral and oral lichen planus	rs13210649	6:167059705:T:G	0.395261	0.1264	9.35e-16	0.015731	intron_variant	Z94721.2	1	0.0253621	chr6:165552286-168552286
Peripheral and oral lichen planus	rs9457262	6:167060197:A:G	0.388367	0.122587	7.72e-15	0.0157727	intron_variant	Z94721.2	1	0.00357862	chr6:165552286-168552286
Peripheral and oral lichen planus	rs35911823	6:167060445:ATGTT:A	0.388367	0.122588	7.72e-15	0.0157727	intron_variant	Z94721.2	1	0.00358034	chr6:165552286-168552286
Peripheral and oral lichen planus	rs12213801	6:167060596:T:A	0.395314	0.12629	9.82e-16	0.0157292	intron_variant	Z94721.2	1	0.0241918	chr6:165552286-168552286
Peripheral and oral lichen planus	rs71004105	6:167063255:TC:T	0.388368	0.122589	7.71e-15	0.0157728	intron_variant	Z94721.2	1	0.00358073	chr6:165552286-168552286
Peripheral and oral lichen planus	rs34155048	6:167064438:T:A	0.388368	0.122589	7.71e-15	0.0157728	intron_variant	Z94721.2	1	0.00358073	chr6:165552286-168552286
Peripheral and oral lichen planus	rs34611616	6:167064601:G:A	0.388368	0.122589	7.71e-15	0.0157728	intron_variant	Z94721.2	1	0.00358073	chr6:165552286-168552286
Peripheral and oral lichen planus	rs12525345	6:167065387:T:C	0.394093	0.12482	2.18e-15	0.015739	intron_variant	Z94721.2	1	0.011484	chr6:165552286-168552286
Peripheral and oral lichen planus	rs12525855	6:167066525:T:G	0.394216	0.124269	2.89e-15	0.0157392	intron_variant	Z94721.2	1	0.00876631	chr6:165552286-168552286
Peripheral and oral lichen planus	rs9457265	6:167067321:T:C	0.395429	0.125771	1.29e-15	0.0157293	intron_variant	Z94721.2	1	0.0187041	chr6:165552286-168552286
Peripheral and oral lichen planus	rs10946209	6:167067503:G:A	0.393984	0.124468	2.64e-15	0.0157415	intron_variant	Z94721.2	1	0.00960244	chr6:165552286-168552286
Peripheral and oral lichen planus	rs13195158	6:167067904:G:A	0.394207	0.124296	2.85e-15	0.0157391	intron_variant	Z94721.2	1	0.00888618	chr6:165552286-168552286
Peripheral and oral lichen planus	rs2187859	6:167068508:G:A	0.394211	0.124302	2.84e-15	0.0157392	intron_variant	Z94721.2	1	0.00890896	chr6:165552286-168552286
Peripheral and oral lichen planus	rs59889343	6:167068521:CAT:C	0.394207	0.124296	2.85e-15	0.0157391	intron_variant	Z94721.2	1	0.00888619	chr6:165552286-168552286
Peripheral and oral lichen planus	rs9457266	6:167069067:T:C	0.393936	0.124603	2.49e-15	0.015744	intron_variant	Z94721.2	1	0.0101195	chr6:165552286-168552286
Peripheral and oral lichen planus	rs7750209	6:167069407:T:G	0.394229	0.124485	2.59e-15	0.015739	intron_variant	Z94721.2	1	0.00975201	chr6:165552286-168552286
Peripheral and oral lichen planus	rs34128901	6:167069596:GT:G	0.394211	0.124272	2.89e-15	0.0157392	intron_variant	Z94721.2	1	0.00877915	chr6:165552286-168552286
Peripheral and oral lichen planus	rs7746628	6:167069747:A:G	0.394207	0.124295	2.85e-15	0.0157392	intron_variant	Z94721.2	1	0.00887842	chr6:165552286-168552286
Peripheral and oral lichen planus	rs202039286	6:167069845:T:C	0.393783	0.124462	2.75e-15	0.0157508	intron_variant	Z94721.2	1	0.00923938	chr6:165552286-168552286
Peripheral and oral lichen planus	rs12198816	6:167070058:G:A	0.394303	0.124634	2.41e-15	0.0157398	intron_variant	Z94721.2	1	0.010457	chr6:165552286-168552286
Peripheral and oral lichen planus	rs4598049	6:167070405:A:T	0.394256	0.124625	2.41e-15	0.015739	intron_variant	Z94721.2	1	0.0104409	chr6:165552286-168552286
Peripheral and oral lichen planus	rs2345753	6:167070856:T:A	0.394235	0.124399	2.72e-15	0.0157407	intron_variant	Z94721.2	1	0.00928881	chr6:165552286-168552286
Peripheral and oral lichen planus	rs2345754	6:167070873:T:C	0.394289	0.124244	2.93e-15	0.0157396	intron_variant	Z94721.2	1	0.00864738	chr6:165552286-168552286
Peripheral and oral lichen planus	rs7761977	6:167072190:A:G	0.394206	0.124289	2.87e-15	0.0157397	intron_variant	Z94721.2	1	0.00883534	chr6:165552286-168552286
Peripheral and oral lichen planus	rs7742305	6:167072235:C:T	0.394227	0.124222	2.97e-15	0.0157397	intron_variant	Z94721.2	1	0.00855152	chr6:165552286-168552286
Peripheral and oral lichen planus	rs7762156	6:167072343:A:T	0.394255	0.124434	2.67e-15	0.0157399	intron_variant	Z94721.2	1	0.00947729	chr6:165552286-168552286
Peripheral and oral lichen planus	rs2001115	6:167072730:A:C	0.394266	0.124309	2.85e-15	0.0157411	intron_variant	Z94721.2	1	0.00887321	chr6:165552286-168552286
Peripheral and oral lichen planus	rs2001114	6:167073090:A:G	0.394206	0.124279	2.88e-15	0.0157397	intron_variant	Z94721.2	1	0.00879224	chr6:165552286-168552286
Peripheral and oral lichen planus	rs9459862	6:167073523:C:T	0.394203	0.1243	2.86e-15	0.0157401	intron_variant	Z94721.2	1	0.00886939	chr6:165552286-168552286
Peripheral and oral lichen planus	rs35291016	6:167073889:T:TA	0.395424	0.125768	1.3e-15	0.0157308	intron_variant	Z94721.2	1	0.0185661	chr6:165552286-168552286
Peripheral and oral lichen planus	rs2285148	6:167077511:G:T	0.395271	0.125936	1.23e-15	0.0157389	intron_variant	Z94721.2	1	0.019542	chr6:165552286-168552286
Peripheral and oral lichen planus	rs4710176	6:167078151:T:C	0.397	0.123229	4.72e-15	0.0157295	intron_variant	Z94721.2	1	0.00540328	chr6:165552286-168552286
Peripheral and oral lichen planus	rs13213249	6:167082281:G:A	0.397226	0.122584	6.75e-15	0.015738	intron_variant	Z94721.2	1	0.00383337	chr6:165552286-168552286
Peripheral and oral lichen planus	rs748670681	7:5397122:C:T	0.0362557	0.247852	2.02e-10	0.0389702	intron_variant	TNRC18	1	0.875247	chr7:3897122-6897122
Peripheral and oral lichen planus	rs181316459	7:5433979:G:C	0.0477847	0.209169	2.18e-09	0.0349574	intron_variant	FBXL18	1	0.0830498	chr7:3897122-6897122
Peripheral and oral lichen planus	rs317711	7:29062692:C:G	0.22822	-0.0958195	1.71e-07	0.0183266	intron_variant	CPVL	2	0.25707	chr7:27592663-30592663
Peripheral and oral lichen planus	rs317713	7:29063045:G:A	0.216856	-0.0856579	4.4e-06	0.0186551	intron_variant	CPVL	2	0.0114784	chr7:27592663-30592663
Peripheral and oral lichen planus	rs7777266	7:29063510:G:A	0.173855	-0.0963899	1.69e-06	0.0201361	intron_variant	CPVL	2	0.0193805	chr7:27592663-30592663
Peripheral and oral lichen planus	rs2648656	7:29063547:G:A	0.173806	-0.096303	1.73e-06	0.0201377	intron_variant	CPVL	2	0.0189629	chr7:27592663-30592663
Peripheral and oral lichen planus	rs632288	7:29063722:C:G	0.173795	-0.0963974	1.69e-06	0.0201376	intron_variant	CPVL	2	0.0193812	chr7:27592663-30592663
Peripheral and oral lichen planus	rs632812	7:29063867:G:C	0.173105	-0.0947122	2.68e-06	0.0201786	intron_variant	CPVL	2	0.0134785	chr7:27592663-30592663
Peripheral and oral lichen planus	rs373756974	7:29063966:T:TA	0.159165	0.0964471	3.73e-06	0.0208482	intron_variant	CPVL	2	0.00976659	chr7:27592663-30592663
Peripheral and oral lichen planus	rs644763	7:29064251:T:C	0.17355	-0.0949226	2.48e-06	0.0201543	intron_variant	CPVL	2	0.0145677	chr7:27592663-30592663
Peripheral and oral lichen planus	rs34641639	7:29064328:A:AT	0.173546	-0.0949317	2.47e-06	0.0201546	intron_variant	CPVL	2	0.0145915	chr7:27592663-30592663
Peripheral and oral lichen planus	rs17748484	7:29064499:T:C	0.15883	0.0964922	3.7e-06	0.0208528	intron_variant	CPVL	2	0.00981701	chr7:27592663-30592663
Peripheral and oral lichen planus	rs4722885	7:29064789:C:A	0.172616	-0.0966773	1.69e-06	0.0201955	intron_variant	CPVL	2	0.0203969	chr7:27592663-30592663
Peripheral and oral lichen planus	rs5001207	7:29064938:C:A	0.173453	-0.0951681	2.35e-06	0.0201584	intron_variant	CPVL	2	0.0154372	chr7:27592663-30592663
Peripheral and oral lichen planus	rs5883184	7:29064939:CG:C	0.173462	-0.0951325	2.37e-06	0.0201584	intron_variant	CPVL	2	0.0153178	chr7:27592663-30592663
Peripheral and oral lichen planus	rs5883185	7:29065056:TA:T	0.172986	-0.096551	1.69e-06	0.0201685	intron_variant	CPVL	2	0.0204876	chr7:27592663-30592663
Peripheral and oral lichen planus	rs678733	7:29065079:C:G	0.172789	-0.0972603	1.43e-06	0.0201753	intron_variant	CPVL	2	0.023884	chr7:27592663-30592663
Peripheral and oral lichen planus	rs5883186	7:29065121:T:TA	0.158584	0.096431	3.84e-06	0.0208742	intron_variant	CPVL	2	0.00952009	chr7:27592663-30592663
Peripheral and oral lichen planus	rs523077	7:29065237:G:A	0.172788	-0.0972528	1.43e-06	0.0201751	intron_variant	CPVL	2	0.0238481	chr7:27592663-30592663
Peripheral and oral lichen planus	rs5883187	7:29065471:CA:C	0.172787	-0.0972258	1.44e-06	0.0201749	intron_variant	CPVL	2	0.0237061	chr7:27592663-30592663
Peripheral and oral lichen planus	rs2391720	7:29065480:T:C	0.172789	-0.0972254	1.44e-06	0.0201745	intron_variant	CPVL	2	0.0237155	chr7:27592663-30592663
Peripheral and oral lichen planus	rs550396	7:29065849:G:A	0.172741	-0.0973118	1.42e-06	0.0201775	intron_variant	CPVL	2	0.024113	chr7:27592663-30592663
Peripheral and oral lichen planus	rs57430870	7:29067569:CA:C	0.158769	0.0962202	3.92e-06	0.0208472	intron_variant	CPVL	2	0.00931674	chr7:27592663-30592663
Peripheral and oral lichen planus	rs17675939	7:29069718:G:A	0.161684	0.0950756	4.44e-06	0.0207156	intron_variant	CPVL	2	0.00854811	chr7:27592663-30592663
Peripheral and oral lichen planus	rs62442640	7:29070749:G:A	0.159463	0.0930575	7.82e-06	0.0208186	intron_variant	CPVL	2	0.00499982	chr7:27592663-30592663
Peripheral and oral lichen planus	rs17748762	7:29074363:T:C	0.159364	0.0930722	7.76e-06	0.0208138	intron_variant	CPVL	2	0.00503712	chr7:27592663-30592663
Peripheral and oral lichen planus	rs73089772	7:29075321:G:A	0.158613	0.0956067	4.48e-06	0.0208385	intron_variant	CPVL	2	0.00824421	chr7:27592663-30592663
Peripheral and oral lichen planus	rs11298240	7:29075744:CTTT:C	0.159263	0.0929838	8.02e-06	0.0208263	intron_variant	CPVL	2	0.00490217	chr7:27592663-30592663
Peripheral and oral lichen planus	rs149098723	7:29076422:CA:C	0.15861	0.0956492	4.43e-06	0.0208389	intron_variant	CPVL	2	0.00831669	chr7:27592663-30592663
Peripheral and oral lichen planus	rs17676174	7:29077470:C:T	0.159352	0.0931568	7.62e-06	0.0208142	intron_variant	CPVL	2	0.00512395	chr7:27592663-30592663
Peripheral and oral lichen planus	rs60608833	7:29078064:C:T	0.158608	0.0956521	4.43e-06	0.0208389	intron_variant	CPVL	2	0.00832162	chr7:27592663-30592663
Peripheral and oral lichen planus	rs57091108	7:29078148:T:C	0.158608	0.0956527	4.43e-06	0.0208389	intron_variant	CPVL	2	0.00832267	chr7:27592663-30592663
Peripheral and oral lichen planus	rs61412879	7:29078169:G:A	0.158608	0.0956527	4.43e-06	0.0208389	intron_variant	CPVL	2	0.00832267	chr7:27592663-30592663
Peripheral and oral lichen planus	rs59618608	7:29078209:T:C	0.158608	0.0956529	4.43e-06	0.0208389	intron_variant	CPVL	2	0.00832302	chr7:27592663-30592663
Peripheral and oral lichen planus	rs17748853	7:29078400:G:A	0.158608	0.0956509	4.43e-06	0.0208389	intron_variant	CPVL	2	0.00831968	chr7:27592663-30592663
Peripheral and oral lichen planus	rs17748871	7:29078467:A:C	0.158897	0.0964426	3.59e-06	0.0208127	intron_variant	CPVL	2	0.0100992	chr7:27592663-30592663
Peripheral and oral lichen planus	rs143430284	7:29078659:CT:C	0.158608	0.0956539	4.43e-06	0.0208388	intron_variant	CPVL	2	0.00832561	chr7:27592663-30592663
Peripheral and oral lichen planus	rs17748895	7:29078698:A:G	0.15861	0.0956256	4.46e-06	0.0208387	intron_variant	CPVL	2	0.00827685	chr7:27592663-30592663
Peripheral and oral lichen planus	rs73075269	7:29078844:C:G	0.158538	0.0953937	4.74e-06	0.0208463	intron_variant	CPVL	2	0.0078157	chr7:27592663-30592663
Peripheral and oral lichen planus	rs73075271	7:29078845:C:T	0.158538	0.0953937	4.74e-06	0.0208463	intron_variant	CPVL	2	0.0078157	chr7:27592663-30592663
Peripheral and oral lichen planus	rs17748925	7:29079057:T:G	0.159146	0.0950421	4.96e-06	0.0208138	intron_variant	CPVL	2	0.00753016	chr7:27592663-30592663
Peripheral and oral lichen planus	rs66895448	7:29079531:C:T	0.158608	0.0956539	4.43e-06	0.0208388	intron_variant	CPVL	2	0.00832561	chr7:27592663-30592663
Peripheral and oral lichen planus	rs17676300	7:29079810:A:G	0.159146	0.0950421	4.96e-06	0.0208138	intron_variant	CPVL	2	0.00753016	chr7:27592663-30592663
Peripheral and oral lichen planus	rs67071323	7:29079909:T:C	0.158608	0.0956539	4.43e-06	0.0208388	intron_variant	CPVL	2	0.00832561	chr7:27592663-30592663
Peripheral and oral lichen planus	rs77119218	7:29079921:T:C	0.158608	0.0956539	4.43e-06	0.0208388	intron_variant	CPVL	2	0.00832561	chr7:27592663-30592663
Peripheral and oral lichen planus	rs73075281	7:29079925:C:T	0.158616	0.0955924	4.49e-06	0.0208383	intron_variant	CPVL	2	0.00822185	chr7:27592663-30592663
Peripheral and oral lichen planus	rs67558045	7:29080600:T:G	0.158682	0.0953593	4.75e-06	0.0208415	intron_variant	CPVL	2	0.00780901	chr7:27592663-30592663
Peripheral and oral lichen planus	rs66582159	7:29080658:T:C	0.158608	0.0956539	4.43e-06	0.0208388	intron_variant	CPVL	2	0.00832561	chr7:27592663-30592663
Peripheral and oral lichen planus	rs66935968	7:29080672:C:T	0.158577	0.0957796	4.32e-06	0.0208416	intron_variant	CPVL	2	0.00852433	chr7:27592663-30592663
Peripheral and oral lichen planus	rs17748997	7:29080829:C:T	0.158608	0.095654	4.43e-06	0.0208388	intron_variant	CPVL	2	0.00832578	chr7:27592663-30592663
Peripheral and oral lichen planus	rs7788913	7:29080925:G:A	0.158608	0.0956539	4.43e-06	0.0208388	intron_variant	CPVL	2	0.00832561	chr7:27592663-30592663
Peripheral and oral lichen planus	rs7788835	7:29081071:C:T	0.158608	0.0956539	4.43e-06	0.0208388	intron_variant	CPVL	2	0.00832561	chr7:27592663-30592663
Peripheral and oral lichen planus	rs7807906	7:29081143:T:C	0.158608	0.0956539	4.43e-06	0.0208388	intron_variant	CPVL	2	0.00832561	chr7:27592663-30592663
Peripheral and oral lichen planus	rs66787585	7:29081893:C:T	0.158608	0.0956539	4.43e-06	0.0208388	intron_variant	CPVL	2	0.00832561	chr7:27592663-30592663
Peripheral and oral lichen planus	rs67175198	7:29081929:C:T	0.158468	0.0950817	5.16e-06	0.0208592	intron_variant	CPVL	2	0.00724244	chr7:27592663-30592663
Peripheral and oral lichen planus	rs17749134	7:29082224:A:C	0.158564	0.0955906	4.51e-06	0.020842	intron_variant	CPVL	2	0.00818403	chr7:27592663-30592663
Peripheral and oral lichen planus	rs67639176	7:29082297:G:A	0.159176	0.094931	5.09e-06	0.0208144	intron_variant	CPVL	2	0.00735447	chr7:27592663-30592663
Peripheral and oral lichen planus	rs77249299	7:29082351:A:G	0.159146	0.0950421	4.96e-06	0.0208138	non_coding_transcript_exon_variant	CPVL	2	0.00753016	chr7:27592663-30592663
Peripheral and oral lichen planus	rs75883718	7:29082358:T:C	0.158608	0.0956539	4.43e-06	0.0208388	non_coding_transcript_exon_variant	CPVL	2	0.00832561	chr7:27592663-30592663
Peripheral and oral lichen planus	rs317727	7:29082408:A:G	0.172383	-0.0966289	1.68e-06	0.0201784	non_coding_transcript_exon_variant	CPVL	2	0.0205965	chr7:27592663-30592663
Peripheral and oral lichen planus	rs317727	7:29082408:A:T	0.158535	0.095669	4.46e-06	0.0208479	non_coding_transcript_exon_variant	CPVL	2	0.00831437	chr7:27592663-30592663
Peripheral and oral lichen planus	rs17676552	7:29082866:A:G	0.159271	0.0950022	4.99e-06	0.0208094	intron_variant	CPVL	2	0.00749641	chr7:27592663-30592663
Peripheral and oral lichen planus	rs58041507	7:29083160:G:GAGA	0.15926	0.0950892	4.89e-06	0.0208101	intron_variant	CPVL	2	0.0076365	chr7:27592663-30592663
Peripheral and oral lichen planus	rs68164623	7:29083324:A:C	0.159271	0.0950192	4.97e-06	0.0208098	intron_variant	CPVL	2	0.00752035	chr7:27592663-30592663
Peripheral and oral lichen planus	rs17676634	7:29086796:A:G	0.158953	0.0953222	4.76e-06	0.0208347	intron_variant	CPVL	2	0.00779729	chr7:27592663-30592663
Peripheral and oral lichen planus	rs17676666	7:29087761:G:C	0.158478	0.0955944	4.61e-06	0.0208631	intron_variant	CPVL	2	0.00800889	chr7:27592663-30592663
Peripheral and oral lichen planus	rs67534367	7:29089462:T:C	0.158726	0.0942997	6.36e-06	0.0208903	intron_variant	CPVL	2	0.00587123	chr7:27592663-30592663
Peripheral and oral lichen planus	rs7328203	13:42414410:T:G	0.368142	-0.123631	3.66e-14	0.0163263	intron_variant	AKAP11	1	0.0958874	chr13:40914410-43914410
Peripheral and oral lichen planus	rs7327510	13:42414788:A:G	0.380699	-0.117327	4.22e-13	0.016187	intron_variant	AKAP11	1	0.0132738	chr13:40914410-43914410
Peripheral and oral lichen planus	rs9594746	13:42415524:T:C	0.37923	0.11802	3.18e-13	0.0161967	intron_variant	AKAP11	1	0.0171423	chr13:40914410-43914410
Peripheral and oral lichen planus	rs67190063	13:42417320:G:C	0.38385	0.117248	3.75e-13	0.01614	intron_variant	AKAP11	1	0.0144645	chr13:40914410-43914410
Peripheral and oral lichen planus	rs9525619	13:42417999:C:T	0.383846	0.117215	3.8e-13	0.0161395	intron_variant	AKAP11	1	0.0142957	chr13:40914410-43914410
Peripheral and oral lichen planus	rs9533100	13:42422412:G:T	0.383851	0.117239	3.75e-13	0.0161388	intron_variant	AKAP11	1	0.0144535	chr13:40914410-43914410
Peripheral and oral lichen planus	rs2181783	13:42424960:T:G	0.385182	0.11727	3.55e-13	0.0161271	non_coding_transcript_exon_variant	AKAP11	1	0.0148968	chr13:40914410-43914410
Peripheral and oral lichen planus	rs9525625	13:42443894:T:C	0.386906	0.116034	5.87e-13	0.0161081	intron_variant	TNFSF11	1	0.00975393	chr13:40914410-43914410
Peripheral and oral lichen planus	rs9533108	13:42450574:C:T	0.388378	0.115754	6.22e-13	0.0160867	intron_variant	TNFSF11	1	0.00919866	chr13:40914410-43914410
Peripheral and oral lichen planus	rs1830790	13:42452525:G:A	0.386906	0.116037	5.86e-13	0.0161082	intron_variant	TNFSF11	1	0.00976202	chr13:40914410-43914410
Peripheral and oral lichen planus	rs12430303	13:42457891:T:C	0.387809	0.116209	5.74e-13	0.0161252	intron_variant	TNFSF11	1	0.0100844	chr13:40914410-43914410
Peripheral and oral lichen planus	rs9594759	13:42458457:C:T	0.374283	0.122377	4.84e-14	0.0162387	intron_variant	TNFSF11	1	0.0735598	chr13:40914410-43914410
Peripheral and oral lichen planus	rs71202218	13:42461019:AAAAC:A	0.380261	0.116245	6.65e-13	0.0161756	intron_variant	TNFSF11	1	0.0093314	chr13:40914410-43914410
Peripheral and oral lichen planus	rs141252748	13:42462590:TG:T	0.386961	0.116291	5.3e-13	0.0161124	intron_variant	TNFSF11	1	0.0105932	chr13:40914410-43914410
Peripheral and oral lichen planus	rs9594763	13:42463042:T:C	0.374275	0.122074	5.61e-14	0.01624	intron_variant	TNFSF11	1	0.0649514	chr13:40914410-43914410
Peripheral and oral lichen planus	rs9594764	13:42463044:T:C	0.374275	0.122074	5.61e-14	0.01624	intron_variant	TNFSF11	1	0.0649514	chr13:40914410-43914410
Peripheral and oral lichen planus	rs9533110	13:42463104:A:C	0.374278	0.122078	5.6e-14	0.01624	intron_variant	TNFSF11	1	0.0650596	chr13:40914410-43914410
Peripheral and oral lichen planus	rs55868328	13:42464168:A:T	0.374259	0.122064	5.65e-14	0.0162408	intron_variant	TNFSF11	1	0.0645535	chr13:40914410-43914410
Peripheral and oral lichen planus	rs4512994	13:42465537:A:C	0.386923	0.116099	5.8e-13	0.0161136	intron_variant	TNFSF11	1	0.00982757	chr13:40914410-43914410
Peripheral and oral lichen planus	rs9594766	13:42465907:G:A	0.3869	0.116067	5.88e-13	0.0161131	intron_variant	TNFSF11	1	0.00972699	chr13:40914410-43914410
Peripheral and oral lichen planus	rs7331068	13:42468140:G:A	0.374252	0.122075	5.63e-14	0.0162413	intron_variant	TNFSF11	1	0.064735	chr13:40914410-43914410
Peripheral and oral lichen planus	rs12428853	13:42469110:A:G	0.386961	0.116299	5.28e-13	0.0161126	intron_variant	TNFSF11	1	0.0106188	chr13:40914410-43914410
Peripheral and oral lichen planus	rs12428878	13:42469459:A:G	0.3869	0.116076	5.85e-13	0.0161132	intron_variant	TNFSF11	1	0.00975739	chr13:40914410-43914410
Peripheral and oral lichen planus	rs7990020	13:42470810:A:C	0.380917	0.122009	4.69e-14	0.0161808	intron_variant	TNFSF11	1	0.0707693	chr13:40914410-43914410
Peripheral and oral lichen planus	rs2093816	13:42471900:C:T	0.381069	0.122336	3.94e-14	0.0161757	intron_variant	TNFSF11	1	0.0815927	chr13:40914410-43914410
Peripheral and oral lichen planus	rs9533118	13:42473124:G:A	0.37429	0.12239	4.87e-14	0.0162421	intron_variant	TNFSF11	1	0.0730315	chr13:40914410-43914410
Peripheral and oral lichen planus	rs9594768	13:42475346:C:A	0.386943	0.1164	5.06e-13	0.0161139	intron_variant	TNFSF11	1	0.0109875	chr13:40914410-43914410
Peripheral and oral lichen planus	rs34335227	13:42476144:A:G	0.386959	0.116297	5.29e-13	0.0161128	intron_variant	TNFSF11	1	0.0106054	chr13:40914410-43914410
Peripheral and oral lichen planus	rs140024995	13:42476977:T:TAA	0.389193	0.116528	4.73e-13	0.0161111	intron_variant	TNFSF11	1	0.0112669	chr13:40914410-43914410
Peripheral and oral lichen planus	rs2062305	13:42478744:G:A	0.38696	0.116215	5.49e-13	0.0161128	intron_variant	TNFSF11	1	0.0102853	chr13:40914410-43914410
Peripheral and oral lichen planus	rs9533122	13:42480866:A:G	0.386844	0.116022	6.09e-13	0.0161176	intron_variant	TNFSF11	1	0.00944612	chr13:40914410-43914410
Peripheral and oral lichen planus	rs166055	16:11193439:T:C	0.41075	-0.0810049	2.79e-07	0.0157685	upstream_gene_variant	CLEC16A	1	0.00420035	chr16:9711968-12711968
Peripheral and oral lichen planus	rs248839	16:11193463:T:C	0.410751	-0.0809999	2.79e-07	0.0157684	upstream_gene_variant	CLEC16A	1	0.00419447	chr16:9711968-12711968
Peripheral and oral lichen planus	rs4780347	16:11196361:G:A	0.410377	-0.0809237	2.84e-07	0.0157632	intron_variant	CLEC16A	1	0.00413154	chr16:9711968-12711968
Peripheral and oral lichen planus	rs248846	16:11198617:A:G	0.384011	-0.0818724	2.76e-07	0.0159302	intron_variant	CLEC16A	1	0.00421614	chr16:9711968-12711968
Peripheral and oral lichen planus	rs193769	16:11211968:T:C	0.287736	-0.102129	1.76e-09	0.0169683	intron_variant	CLEC16A	1	0.495034	chr16:9711968-12711968
Peripheral and oral lichen planus	rs152307	16:11211979:A:G	0.28776	-0.101786	2e-09	0.0169705	intron_variant	CLEC16A	1	0.438626	chr16:9711968-12711968
Peripheral and oral lichen planus	rs62052238	16:89956489:T:G	0.419745	-0.103723	6.91e-11	0.0159021	intron_variant	DEF8	1	0.0344969	chr16:88483793-90338345
Peripheral and oral lichen planus	rs4785751	16:89963009:G:A	0.417995	0.103955	6.65e-11	0.0159234	intron_variant	DEF8	1	0.035155	chr16:88483793-90338345
Peripheral and oral lichen planus	rs4785752	16:89968733:A:G	0.484311	0.108954	4.83e-12	0.0157663	upstream_gene_variant	DEF8	1	0.222512	chr16:88483793-90338345
Peripheral and oral lichen planus	rs4408545	16:89977620:C:T	0.43093	0.107445	1.44e-11	0.0159099	non_coding_transcript_exon_variant	DEF8	1	0.142125	chr16:88483793-90338345
Peripheral and oral lichen planus	rs4328441	16:89983793:G:C	0.484032	0.109685	2.9e-12	0.0157085	intron_variant	DEF8	1	0.416391	chr16:88483793-90338345
Peripheral and oral lichen planus	rs4785759	16:89984472:A:C	0.493618	0.105726	1.57e-11	0.0156833	intron_variant	DEF8	1	0.0910955	chr16:88483793-90338345
Peripheral and oral lichen planus	rs7192770	16:89994858:G:A	0.470107	0.102111	9.92e-11	0.0157866	non_coding_transcript_exon_variant	DBNDD1	1	0.0181816	chr16:88483793-90338345
Hypodontia	rs4498834	1:201111170:T:C	0.4181	0.357178	5.05e-23	0.0361489	intron_variant	CACNA1S	1	0.0419769	chr1:199630147-202630147
Hypodontia	rs2281845	1:201112815:C:T	0.408618	0.357555	4.63e-23	0.0361557	upstream_gene_variant	CACNA1S	1	0.0449595	chr1:199630147-202630147
Hypodontia	rs3738262	1:201114215:A:G	0.42162	0.356004	5.53e-23	0.0360638	3_prime_UTR_variant	ASCL5	1	0.0358111	chr1:199630147-202630147
Hypodontia	rs3738263	1:201114378:A:G	0.421549	0.355916	5.67e-23	0.0360636	3_prime_UTR_variant	ASCL5	1	0.0350248	chr1:199630147-202630147
Hypodontia	rs6413915	1:201121913:C:A	0.411112	0.357518	3.5e-23	0.0360497	intron_variant	ASCL5	1	0.0552511	chr1:199630147-202630147
Hypodontia	rs6704363	1:201127255:A:G	0.411606	0.3575	3.68e-23	0.0360666	upstream_gene_variant	ASCL5	1	0.0524661	chr1:199630147-202630147
Hypodontia	rs2057579	1:201130147:T:C	0.401987	0.365598	3.96e-24	0.0360816	upstream_gene_variant	ASCL5	1	0.475099	chr1:199630147-202630147
Hypodontia	rs10920126	1:201131953:G:A	0.401245	0.363174	9e-24	0.0361294	upstream_gene_variant	TMEM9	1	0.212452	chr1:199630147-202630147
Hypodontia	rs2970903	2:88130072:T:C	0.120434	-0.313448	1.74e-09	0.0520662	upstream_gene_variant	FABP1	2	0.0204271	chr2:86938931-89938931
Hypodontia	rs70958941	2:88131602:CT:C	0.120305	-0.31001	2.7e-09	0.0521121	upstream_gene_variant	FABP1	2	0.0144655	chr2:86938931-89938931
Hypodontia	rs2970924	2:88133786:T:C	0.123135	-0.32316	3.23e-10	0.0514005	intergenic_variant	FABP1	2	0.0559503	chr2:86938931-89938931
Hypodontia	rs2919873	2:88134245:A:G	0.119833	-0.315635	1.38e-09	0.0521001	regulatory_region_variant	FABP1	2	0.0236832	chr2:86938931-89938931
Hypodontia	rs4386315	2:88136312:A:G	0.120458	-0.313628	1.65e-09	0.0520224	regulatory_region_variant	FABP1	2	0.0212589	chr2:86938931-89938931
Hypodontia	rs13386415	2:88139737:A:G	0.120433	-0.316076	1.2e-09	0.0519788	intergenic_variant	FABP1	2	0.0270829	chr2:86938931-89938931
Hypodontia	rs4289192	2:88139916:C:T	0.120485	-0.315928	1.2e-09	0.0519586	intergenic_variant	FABP1	2	0.0271318	chr2:86938931-89938931
Hypodontia	rs34881368	2:88140893:C:CAGT	0.120271	-0.316888	1.1e-09	0.0520011	intergenic_variant	NA	2	0.0284569	chr2:86938931-89938931
Hypodontia	rs6737877	2:88142113:G:C	0.12049	-0.315765	1.21e-09	0.0519462	intergenic_variant	FABP1	2	0.0268993	chr2:86938931-89938931
Hypodontia	rs9309644	2:88142360:C:T	0.12049	-0.315751	1.21e-09	0.051945	intergenic_variant	FABP1	2	0.026882	chr2:86938931-89938931
Hypodontia	rs10168005	2:88146296:G:C	0.119728	-0.316448	1.21e-09	0.0520555	intergenic_variant	FABP1	2	0.0274111	chr2:86938931-89938931
Hypodontia	rs12463835	2:88147093:T:C	0.12055	-0.317393	9.32e-10	0.0518569	intergenic_variant	FABP1	2	0.0330714	chr2:86938931-89938931
Hypodontia	rs6547754	2:88149547:A:T	0.120473	-0.315542	1.2e-09	0.051898	intergenic_variant	THNSL2	2	0.0270495	chr2:86938931-89938931
Hypodontia	rs6745422	2:88149854:C:G	0.120473	-0.315542	1.2e-09	0.051898	intergenic_variant	THNSL2	2	0.0270495	chr2:86938931-89938931
Hypodontia	rs4556975	2:88150484:A:G	0.11973	-0.316474	1.2e-09	0.0520483	intergenic_variant	THNSL2	2	0.0275895	chr2:86938931-89938931
Hypodontia	rs4455154	2:88150768:A:C	0.122858	-0.299803	7.06e-09	0.051785	intergenic_variant	THNSL2	2	0.00765574	chr2:86938931-89938931
Hypodontia	rs7605432	2:88152788:C:T	0.120474	-0.315537	1.2e-09	0.0518978	intergenic_variant	THNSL2	2	0.0270367	chr2:86938931-89938931
Hypodontia	rs4972182	2:88158134:G:A	0.120476	-0.315441	1.22e-09	0.0519039	intergenic_variant	THNSL2	2	0.0266802	chr2:86938931-89938931
Hypodontia	rs56073291	2:88163802:C:CTGAGT	0.120476	-0.315317	1.25e-09	0.0519112	intergenic_variant	THNSL2	2	0.0262506	chr2:86938931-89938931
Hypodontia	rs4490184	2:88163859:G:A	0.120475	-0.315298	1.25e-09	0.0519116	intergenic_variant	THNSL2	2	0.0261986	chr2:86938931-89938931
Hypodontia	rs4575723	2:88165372:C:T	0.120476	-0.315306	1.25e-09	0.0519123	upstream_gene_variant	THNSL2	2	0.0262028	chr2:86938931-89938931
Hypodontia	rs4246599	2:88165407:A:G	0.120491	-0.315269	1.25e-09	0.0519119	upstream_gene_variant	THNSL2	2	0.0261258	chr2:86938931-89938931
Hypodontia	rs4633926	2:88165957:A:C	0.119733	-0.316182	1.26e-09	0.0520641	upstream_gene_variant	THNSL2	2	0.0265663	chr2:86938931-89938931
Hypodontia	rs10469977	2:88167960:C:T	0.120526	-0.314836	1.34e-09	0.0519294	upstream_gene_variant	THNSL2	2	0.0248523	chr2:86938931-89938931
Hypodontia	rs7569216	2:88172761:C:T	0.122587	-0.323033	3.45e-10	0.0514623	5_prime_UTR_variant	THNSL2	2	0.075817	chr2:86938931-89938931
Hypodontia	rs4129190	2:88173272:G:A	0.12261	-0.322805	3.53e-10	0.0514553	missense_variant	THNSL2	2	0.074642	chr2:86938931-89938931
Hypodontia	rs2139100	2:88174851:A:G	0.121826	-0.324101	3.38e-10	0.0516074	intron_variant	THNSL2	2	0.0785883	chr2:86938931-89938931
Hypodontia	rs1878812	2:88180044:A:G	0.135373	-0.292891	4.69e-09	0.05	intron_variant	THNSL2	2	0.00711956	chr2:86938931-89938931
Hypodontia	rs1878810	2:88185873:G:C	0.134379	-0.296662	3.27e-09	0.0501328	intron_variant	THNSL2	2	0.0109418	chr2:86938931-89938931
Hypodontia	rs12475621	2:88187623:G:C	0.13562	-0.295928	3.09e-09	0.0499322	downstream_gene_variant	THNSL2	2	0.00960738	chr2:86938931-89938931
Hypodontia	rs9973903	2:88189771:C:T	0.13916	-0.302563	8.09e-10	0.0492527	downstream_gene_variant	THNSL2	2	0.0197174	chr2:86938931-89938931
Hypodontia	rs4490181	2:88196807:A:G	0.133964	-0.297214	3.1e-09	0.0501513	intergenic_variant	THNSL2	2	0.0110965	chr2:86938931-89938931
Hypodontia	rs1878813	2:88198758:T:C	0.133964	-0.297295	3.07e-09	0.0501503	intergenic_variant	THNSL2	2	0.0111577	chr2:86938931-89938931
Hypodontia	rs5832719	2:88210838:C:CAGG	0.134694	-0.29946	2e-09	0.0499253	intergenic_variant	THNSL2	2	0.0125129	chr2:86938931-89938931
Hypodontia	rs4324322	2:88223478:A:G	0.168383	-0.268532	5.5e-09	0.0460508	intergenic_variant	THNSL2	2	0.00647889	chr2:86938931-89938931
Hypodontia	rs11127090	2:88239852:A:C	0.163203	-0.267905	9.49e-09	0.0466762	regulatory_region_variant	THNSL2	2	0.00510593	chr2:86938931-89938931
Hypodontia	rs35822372	2:88438931:C:T	0.200033	0.290437	1.43e-11	0.0429979	intergenic_variant	FOXI3	1	0.435019	chr2:86938931-89938931
Hypodontia	rs11690079	2:88442819:G:A	0.165261	0.306301	2.3e-11	0.045813	downstream_gene_variant	FOXI3	1	0.105398	chr2:86938931-89938931
Hypodontia	rs11678869	2:88442929:A:T	0.165288	0.306386	2.24e-11	0.0457994	downstream_gene_variant	FOXI3	1	0.107803	chr2:86938931-89938931
Hypodontia	rs35013867	2:88446400:A:C	0.165626	0.307947	1.69e-11	0.0457559	downstream_gene_variant	FOXI3	1	0.128594	chr2:86938931-89938931
Hypodontia	rs62159763	2:88464365:C:T	0.168891	0.294765	1.02e-10	0.0455984	regulatory_region_variant	FOXI3	1	0.0362796	chr2:86938931-89938931
Hypodontia	rs12987767	2:88465255:T:G	0.170246	0.301739	2.97e-11	0.0453878	intergenic_variant	FOXI3	1	0.0956661	chr2:86938931-89938931
Hypodontia	rs59365124	2:88472060:C:T	0.169523	0.2959	8.31e-11	0.0455584	regulatory_region_variant	FOXI3	1	0.04077	chr2:86938931-89938931
Hypodontia	rs7569076	2:88473514:C:T	0.16889	0.295141	1e-10	0.0456393	regulatory_region_variant	FOXI3	1	0.0362566	chr2:86938931-89938931
Hypodontia	rs6713802	2:143170005:T:C	0.26894	0.249198	3.22e-10	0.0396316	intron_variant	ARHGAP15	1	0.0193901	chr2:141670113-144670113
Hypodontia	rs6756021	2:143170113:C:A	0.269454	0.255021	1.14e-10	0.0395523	intron_variant	ARHGAP15	1	0.052142	chr2:141670113-144670113
Hypodontia	rs6756152	2:143170183:C:T	0.267703	0.253264	1.63e-10	0.039615	intron_variant	ARHGAP15	1	0.0371103	chr2:141670113-144670113
Hypodontia	rs3738947	2:143171809:G:A	0.26798	0.253359	1.59e-10	0.0396107	intron_variant	ARHGAP15	1	0.037837	chr2:141670113-144670113
Hypodontia	rs10203011	2:143173041:A:G	0.269725	0.249466	2.9e-10	0.0395727	intron_variant	ARHGAP15	1	0.0213853	chr2:141670113-144670113
Hypodontia	rs354695	2:143173627:C:A	0.272742	-0.247095	4e-10	0.0395088	intron_variant	ARHGAP15	1	0.0159105	chr2:141670113-144670113
Hypodontia	rs354696	2:143173936:G:A	0.267837	-0.252794	1.75e-10	0.0396138	intron_variant	ARHGAP15	1	0.0345209	chr2:141670113-144670113
Hypodontia	rs354698	2:143174654:G:A	0.267835	-0.252786	1.76e-10	0.0396151	intron_variant	ARHGAP15	1	0.0344327	chr2:141670113-144670113
Hypodontia	rs354699	2:143174754:A:G	0.267824	-0.252818	1.75e-10	0.0396145	intron_variant	ARHGAP15	1	0.0346272	chr2:141670113-144670113
Hypodontia	rs12691668	2:143174862:T:A	0.26778	0.253004	1.69e-10	0.039614	intron_variant	ARHGAP15	1	0.0356652	chr2:141670113-144670113
Hypodontia	rs354700	2:143176029:G:T	0.267825	-0.252844	1.73e-10	0.0396105	intron_variant	ARHGAP15	1	0.0349083	chr2:141670113-144670113
Hypodontia	rs1869009	2:143176980:G:A	0.26778	0.253031	1.68e-10	0.03961	intron_variant	ARHGAP15	1	0.0359606	chr2:141670113-144670113
Hypodontia	rs67295076	2:143177465:AAAGTTTTGAC:A	0.267739	0.252946	1.71e-10	0.0396163	intron_variant	ARHGAP15	1	0.0352619	chr2:141670113-144670113
Hypodontia	rs354678	2:143179753:G:A	0.26777	-0.253051	1.68e-10	0.0396115	intron_variant	ARHGAP15	1	0.0360224	chr2:141670113-144670113
Hypodontia	rs354677	2:143179979:T:C	0.267771	-0.253051	1.68e-10	0.0396115	intron_variant	ARHGAP15	1	0.0360224	chr2:141670113-144670113
Hypodontia	rs191637	2:143180261:G:A	0.267591	-0.253091	1.69e-10	0.0396241	intron_variant	ARHGAP15	1	0.0358072	chr2:141670113-144670113
Hypodontia	rs4405691	2:143181252:T:C	0.267737	0.252881	1.68e-10	0.0395891	intron_variant	ARHGAP15	1	0.0358706	chr2:141670113-144670113
Hypodontia	rs1866602	2:143182509:T:C	0.267767	0.252628	1.7e-10	0.039558	intron_variant	ARHGAP15	1	0.0355679	chr2:141670113-144670113
Hypodontia	rs12691669	2:143182761:C:G	0.267757	0.252267	1.79e-10	0.0395485	intron_variant	ARHGAP15	1	0.0339355	chr2:141670113-144670113
Hypodontia	rs16858734	2:143182989:A:C	0.268115	0.254156	1.29e-10	0.039538	intron_variant	ARHGAP15	1	0.0461818	chr2:141670113-144670113
Hypodontia	rs13001653	2:143183030:G:C	0.26776	0.252071	1.83e-10	0.0395427	intron_variant	ARHGAP15	1	0.0331012	chr2:141670113-144670113
Hypodontia	rs6713092	2:143184384:G:A	0.267808	0.251543	2.02e-10	0.0395516	intron_variant	ARHGAP15	1	0.0302066	chr2:141670113-144670113
Hypodontia	rs12691670	2:143184658:G:A	0.267815	0.251441	2.05e-10	0.039552	intron_variant	ARHGAP15	1	0.0297173	chr2:141670113-144670113
Hypodontia	rs10201629	2:143207763:A:G	0.422093	0.234264	2.87e-10	0.0371507	intron_variant	ARHGAP15	1	0.0186514	chr2:141670113-144670113
Hypodontia	rs1869014	2:143211139:G:A	0.422479	0.235571	2.2e-10	0.0371183	intron_variant	ARHGAP15	1	0.0239355	chr2:141670113-144670113
Hypodontia	rs4662317	2:143226687:T:C	0.422069	0.232158	4.14e-10	0.0371522	intron_variant	ARHGAP15	1	0.0131948	chr2:141670113-144670113
Hypodontia	rs7421045	2:143228337:A:T	0.27483	0.248498	2.55e-10	0.0392952	intron_variant	ARHGAP15	1	0.0241072	chr2:141670113-144670113
Hypodontia	rs12691671	2:143228433:T:C	0.27483	0.248498	2.55e-10	0.0392952	intron_variant	ARHGAP15	1	0.0241072	chr2:141670113-144670113
Hypodontia	rs9630911	2:143257961:C:T	0.279298	0.251827	1.2e-10	0.0391103	intron_variant	ARHGAP15	1	0.0489233	chr2:141670113-144670113
Hypodontia	rs6751190	2:143269422:G:T	0.275138	0.248971	2.45e-10	0.0393308	intron_variant	ARHGAP15	1	0.0250761	chr2:141670113-144670113
Hypodontia	rs181006140	2:218829053:G:A	0.00422137	1.00691	5.58e-07	0.201168	intron_variant	PRKAG3	2	0.054731	chr2:217489595-220489595
Hypodontia	rs181351515	2:218843983:T:C	0.00528697	0.875597	3.65e-06	0.18909	downstream_gene_variant	PRKAG3	2	0.0093306	chr2:217489595-220489595
Hypodontia	rs141074983	2:218882384:C:T	0.00413926	1.04707	1.1e-07	0.197232	missense_variant	WNT10A	2	0.25335	chr2:217489595-220489595
Hypodontia	rs121908120	2:218890289:T:A	0.00630609	1.07281	1.3e-11	0.158497	missense_variant	WNT10A	1	0.483512	chr2:217489595-220489595
Hypodontia	rs146199923	2:218989595:G:T	0.00597271	1.12033	1.2e-11	0.165228	intron_variant	CRYBA2	1	0.515946	chr2:217489595-220489595
Hypodontia	rs181650510	2:219179849:C:G	0.00641045	0.783072	8.37e-06	0.175754	non_coding_transcript_exon_variant	RETREG2	2	0.00483759	chr2:217489595-220489595
Hypodontia	rs191460128	2:219201382:C:T	0.00645349	0.782744	6.82e-06	0.173976	intron_variant	ZFAND2B	2	0.00586284	chr2:217489595-220489595
Hypodontia	rs76311007	2:219205049:G:A	0.00652351	0.769709	8.84e-06	0.173209	intron_variant	ZFAND2B	2	0.0046131	chr2:217489595-220489595
Hypodontia	rs139759821	2:219207605:G:A	0.00645545	0.782075	6.56e-06	0.173511	non_coding_transcript_exon_variant	ZFAND2B	2	0.00607448	chr2:217489595-220489595
Hypodontia	rs539149625	2:219235807:CAGCAGG:C	0.00658135	0.773055	6.59e-06	0.171538	inframe_deletion	ANKZF1	2	0.00608468	chr2:217489595-220489595
Hypodontia	rs555007362	2:219266120:C:G	0.00644644	0.781692	6.56e-06	0.173427	intron_variant	TUBA4B	2	0.00607667	chr2:217489595-220489595
Hypodontia	rs75473965	2:219272695:G:A	0.00650375	0.77076	8.56e-06	0.173183	intron_variant	TUBA4A	2	0.00475018	chr2:217489595-220489595
Hypodontia	rs143983369	2:219279420:C:A	0.00648335	0.776304	7.46e-06	0.17328	5_prime_UTR_variant	DNAJB2	2	0.00537483	chr2:217489595-220489595
Hypodontia	rs140436764	2:219372137:T:C	0.00630433	0.802759	4.19e-06	0.174446	downstream_gene_variant	DNPEP	2	0.00919998	chr2:217489595-220489595
Hypodontia	rs993287603	2:219393278:CT:C	0.00444128	1.04522	6.26e-08	0.193161	intron_variant	DNPEP	2	0.436573	chr2:217489595-220489595
Hypodontia	rs181319755	2:219431085:C:T	0.00356985	1.10492	2.02e-07	0.212589	upstream_gene_variant	SPEG	2	0.144617	chr2:217489595-220489595
Hypodontia	rs57964323	3:182356290:CT:C	0.0906305	0.428579	3.07e-14	0.0564277	intergenic_variant	ATP11B	1	0.0854469	chr3:180907287-183907287
Hypodontia	rs16833068	3:182362293:C:A	0.090633	0.428574	3.08e-14	0.0564277	upstream_gene_variant	ATP11B	1	0.0853905	chr3:180907287-183907287
Hypodontia	rs72622600	3:182378207:C:T	0.090631	0.42883	3e-14	0.0564373	intergenic_variant	ATP11B	1	0.0874837	chr3:180907287-183907287
Hypodontia	rs2339665	3:182388299:T:C	0.0906428	0.429149	2.9e-14	0.0564459	intergenic_variant	ATP11B	1	0.0904698	chr3:180907287-183907287
Hypodontia	rs923341	3:182389433:T:C	0.0906427	0.429166	2.89e-14	0.0564462	regulatory_region_variant	ATP11B	1	0.0906462	chr3:180907287-183907287
Hypodontia	rs4859222	3:182407287:A:T	0.0910376	0.434873	1.04e-14	0.0562288	intergenic_variant	ATP11B	1	0.243065	chr3:180907287-183907287
Hypodontia	rs200215502	3:182427321:G:A	0.0912728	0.432174	1.74e-14	0.0563581	intergenic_variant	ATP11B	1	0.147914	chr3:180907287-183907287
Hypodontia	rs17289855	3:182433118:C:T	0.0912554	0.426664	4.22e-14	0.056482	intergenic_variant	ATP11B	1	0.0628769	chr3:180907287-183907287
Hypodontia	rs17217699	3:182435648:T:C	0.0920552	0.421818	7.32e-14	0.0563784	intergenic_variant	ATP11B	1	0.0369185	chr3:180907287-183907287
Hypodontia	rs17217706	3:182436043:A:G	0.092059	0.42185	7.37e-14	0.0563884	intergenic_variant	ATP11B	1	0.036713	chr3:180907287-183907287
Hypodontia	rs17038907	4:108358918:A:C	0.286754	-0.319437	1.48e-16	0.03868	intergenic_variant	LEF1	1	0.985823	chr4:106858918-109858918
Hypodontia	rs191191966	6:5212393:T:C	0.000507868	2.31186	1.36e-07	0.438691	intron_variant	LYRM4	1	0.158526	chr6:3823510-6823510
Hypodontia	rs531152356	6:5323510:T:G	0.000444494	2.39482	4.91e-08	0.439063	intron_variant	FARS2	1	0.411378	chr6:3823510-6823510
Hypodontia	rs192412540	6:5355549:G:A	0.000444726	2.39471	4.92e-08	0.439054	intron_variant	FARS2	1	0.41107	chr6:3823510-6823510
Hypodontia	rs3036914	8:16364171:T:TACAC	0.000238245	3.3177	2.93e-11	0.498893	intron_variant	MSR1	1	0.428987	chr8:14864171-19725732
Hypodontia	rs1210202533	8:17748655:C:G	0.000397716	2.87876	3.45e-11	0.434461	intron_variant	MTUS1	1	0.416974	chr8:14864171-19725732
Hypodontia	rs1179744687	8:18225732:T:C	0.000439045	2.7313	1.01e-10	0.422405	downstream_gene_variant	NAT1	1	0.153294	chr8:14864171-19725732
Hypodontia	rs57646239	13:22210207:A:T	0.130696	0.294017	8.92e-09	0.051133	intron_variant	FGF9	1	0.418981	chr13:20718835-23718835
Hypodontia	rs2320968	13:22218835:A:G	0.145841	0.284571	5.93e-09	0.0489069	intron_variant	FGF9	1	0.573151	chr13:20718835-23718835
Enamel hypoplasia	rs117645102	18:52010029:G:A	0.000813595	2.46905	2.48285e-08	0.44292	intergenic_variant	DCC	1	0.736566	chr18:50510029-53510029
Enamel hypoplasia	rs568175978	18:53130457:A:G	0.000971845	2.2717	1.04179e-07	0.427069	intron_variant	DCC	1	0.192282	chr18:50510029-53510030
Enamel hypoplasia	rs531384540	18:53487292:C:G	0.00175139	1.82201	8.88915e-07	0.370723	intron_variant	DCC	1	0.0260222	chr18:50510029-53510031
Anomalies in dental arch relations	rs149999594	10:35697922:C:T	0.0134662	-0.405783	7.61e-09	0.0702425	non_coding_transcript_exon_variant	FZD8	1	0.915269	chr10:34197922-37197922
Anomalies in dental arch relations	rs141120003	10:35850975:A:C	0.0182722	-0.30756	1.55e-07	0.0586262	intergenic_variant	FZD8	1	0.0557324	chr10:34197922-37197922
Anomalies in dental arch relations	rs1443684783	18:77083370:TC:T	0.000773818	1.10212	8.02e-09	0.191077	intron_variant	MBP	1	0.956752	chr18:75583370-78583370
Crowding of teeth	rs72627476	2:108834662:A:G	0.0547268	0.257221	1.78e-08	0.0456741	intron_variant	CCDC138	1	0.179966	chr2:107375328-110375328
Crowding of teeth	rs4676213	2:108866839:C:T	0.0547428	0.257128	1.8e-08	0.045667	intron_variant	CCDC138	1	0.178807	chr2:107375328-110375328
Crowding of teeth	rs201475998	2:108875328:AAAAAAAAAG:A	0.0550137	0.260285	1.25e-08	0.0457197	intron_variant	CCDC138	1	0.252705	chr2:107375328-110375328
Crowding of teeth	rs3827760	2:108897145:A:G	0.0547288	0.257347	1.74e-08	0.0456647	missense_variant	EDAR	1	0.183897	chr2:107375328-110375328
Crowding of teeth	rs922452	2:108927427:C:T	0.0528737	0.259494	1.78e-08	0.0460705	intron_variant	EDAR	1	0.17668	chr2:107375328-110375328
Crowding of teeth	rs929805940	3:2153482:T:C	0.000529467	1.87933	3e-08	0.339134	intron_variant	CNTN4	1	0.973709	chr3:653482-3653482
Embedded and impacted teeth	rs1182052384	3:138799892:T:C	0.00313526	0.581801	1.15e-08	0.101947	intron_variant	PIK3CB	1	0.991704	chr3:137299892-140299892
Molar incisor hypomineralisation (MIH)	rs386833873	19:35851608:CAG:C	0.00896991	1.10211	1.65e-15	0.138365	frameshift_variant	NPHS1	1	0.999947	chr19:34351608-40020056
Open bite	rs139374150	3:10913763:G:A	0.0106357	0.685055	4.93e-08	0.125613	intron_variant	SLC6A11	1	0.961818	chr3:9413763-12413763
Impacted maxillary canine	rs142509270	4:135178188:G:C	0.0109501	1.21092	1.03e-06	0.247874	intergenic_variant	PABPC4L	1	0.00670146	chr4:133951123-136951123
Impacted maxillary canine	rs551877968	4:135186645:AT:A	0.0106914	1.25003	5.3e-07	0.249259	regulatory_region_variant	PABPC4L	1	0.0124236	chr4:133951123-136951123
Impacted maxillary canine	rs150875952	4:135187759:ATC:A	0.0182083	1.03357	7.57e-07	0.208961	regulatory_region_variant	PABPC4L	1	0.00894002	chr4:133951123-136951123
Impacted maxillary canine	rs35271402	4:135189041:C:CGTGTGTGTGTGTGTGT	0.0172682	1.05848	7.61e-07	0.214046	intergenic_variant	PABPC4L	1	0.00889219	chr4:133951123-136951123
Impacted maxillary canine	rs9942191	4:135190508:G:T	0.0180797	1.03995	6.59e-07	0.209115	intergenic_variant	PABPC4L	1	0.0101614	chr4:133951123-136951123
Impacted maxillary canine	rs9942232	4:135190563:T:C	0.0180797	1.03995	6.59e-07	0.209115	intergenic_variant	PABPC4L	1	0.0101614	chr4:133951123-136951123
Impacted maxillary canine	rs72954170	4:135191492:A:G	0.0180799	1.04029	6.51e-07	0.209085	intergenic_variant	PABPC4L	1	0.0102756	chr4:133951123-136951123
Impacted maxillary canine	rs72954173	4:135191551:G:A	0.0180799	1.04029	6.51e-07	0.209085	intergenic_variant	PABPC4L	1	0.0102756	chr4:133951123-136951123
Impacted maxillary canine	rs72954175	4:135191609:A:T	0.0180799	1.04029	6.51e-07	0.209085	intergenic_variant	PABPC4L	1	0.0102756	chr4:133951123-136951123
Impacted maxillary canine	rs72954182	4:135193254:T:C	0.01808	1.04029	6.51e-07	0.209084	intergenic_variant	PABPC4L	1	0.0102768	chr4:133951123-136951123
Impacted maxillary canine	rs72954183	4:135193409:T:C	0.01808	1.04029	6.51e-07	0.209084	intergenic_variant	PABPC4L	1	0.0102768	chr4:133951123-136951123
Impacted maxillary canine	rs72954191	4:135197180:T:C	0.0180799	1.04023	6.52e-07	0.209079	intergenic_variant	PABPC4L	1	0.0102686	chr4:133951123-136951123
Impacted maxillary canine	rs72954192	4:135197593:A:G	0.0180797	1.04019	6.52e-07	0.209074	intergenic_variant	PABPC4L	1	0.010265	chr4:133951123-136951123
Impacted maxillary canine	rs72954194	4:135199239:G:A	0.0180803	1.04007	6.53e-07	0.209065	intergenic_variant	PABPC4L	1	0.0102474	chr4:133951123-136951123
Impacted maxillary canine	rs78126295	4:135199832:T:G	0.0180815	1.03881	6.63e-07	0.208938	intergenic_variant	PABPC4L	1	0.0101012	chr4:133951123-136951123
Impacted maxillary canine	rs79930044	4:135200794:G:C	0.0106886	1.24984	5.31e-07	0.249229	intergenic_variant	PABPC4L	1	0.0124141	chr4:133951123-136951123
Impacted maxillary canine	rs113192793	4:135201041:G:A	0.0180805	1.03999	6.54e-07	0.209058	intergenic_variant	PABPC4L	1	0.0102368	chr4:133951123-136951123
Impacted maxillary canine	rs150673419	4:135201469:TA:T	0.0180805	1.03999	6.54e-07	0.209058	intergenic_variant	PABPC4L	1	0.0102368	chr4:133951123-136951123
Impacted maxillary canine	rs72956008	4:135203029:A:T	0.018195	1.05781	3.54e-07	0.207727	intergenic_variant	PABPC4L	1	0.0180858	chr4:133951123-136951123
Impacted maxillary canine	rs114818102	4:135206772:G:A	0.0180796	1.03947	6.58e-07	0.209004	intergenic_variant	PABPC4L	1	0.0101781	chr4:133951123-136951123
Impacted maxillary canine	rs72956018	4:135207753:C:T	0.0180796	1.03947	6.58e-07	0.209004	intergenic_variant	PABPC4L	1	0.0101781	chr4:133951123-136951123
Impacted maxillary canine	rs150406087	4:135208508:CCTTTT:C	0.0180796	1.03947	6.58e-07	0.209004	intergenic_variant	PABPC4L	1	0.0101781	chr4:133951123-136951123
Impacted maxillary canine	rs72956022	4:135208789:G:T	0.0180796	1.03947	6.58e-07	0.209004	intergenic_variant	PABPC4L	1	0.0101781	chr4:133951123-136951123
Impacted maxillary canine	rs72956085	4:135210637:A:G	0.0180796	1.03947	6.58e-07	0.209004	regulatory_region_variant	PABPC4L	1	0.0101781	chr4:133951123-136951123
Impacted maxillary canine	rs111639408	4:135210994:C:T	0.0180796	1.03947	6.58e-07	0.209004	intergenic_variant	PABPC4L	1	0.0101781	chr4:133951123-136951123
Impacted maxillary canine	rs72956091	4:135212754:C:T	0.018081	1.03942	6.58e-07	0.209001	intergenic_variant	PABPC4L	1	0.0101699	chr4:133951123-136951123
Impacted maxillary canine	rs111373772	4:135213423:C:A	0.0180796	1.03947	6.58e-07	0.209004	intergenic_variant	PABPC4L	1	0.0101781	chr4:133951123-136951123
Impacted maxillary canine	rs72958108	4:135216612:A:C	0.0180796	1.03947	6.58e-07	0.209004	intergenic_variant	PABPC4L	1	0.0101781	chr4:133951123-136951123
Impacted maxillary canine	rs11933032	4:135219144:C:G	0.0180798	1.03947	6.58e-07	0.209004	intergenic_variant	PABPC4L	1	0.0101781	chr4:133951123-136951123
Impacted maxillary canine	rs72958124	4:135221660:C:T	0.0180798	1.03947	6.58e-07	0.209004	intergenic_variant	PABPC4L	1	0.0101781	chr4:133951123-136951123
Impacted maxillary canine	rs72958129	4:135225974:T:G	0.0180798	1.03947	6.58e-07	0.209004	intergenic_variant	PABPC4L	1	0.0101781	chr4:133951123-136951123
Impacted maxillary canine	rs72958141	4:135230224:T:C	0.0180799	1.03947	6.58e-07	0.209004	intergenic_variant	PABPC4L	1	0.0101781	chr4:133951123-136951123
Impacted maxillary canine	rs72958147	4:135232418:G:A	0.0180798	1.03947	6.58e-07	0.209004	intergenic_variant	PABPC4L	1	0.0101781	chr4:133951123-136951123
Impacted maxillary canine	rs72958149	4:135232440:G:C	0.0180798	1.03947	6.58e-07	0.209004	intergenic_variant	PABPC4L	1	0.0101781	chr4:133951123-136951123
Impacted maxillary canine	rs72958156	4:135236256:T:C	0.0180807	1.03826	6.67e-07	0.208879	intergenic_variant	PABPC4L	1	0.010042	chr4:133951123-136951123
Impacted maxillary canine	rs72958158	4:135237524:G:T	0.0180797	1.03949	6.58e-07	0.209004	intergenic_variant	PABPC4L	1	0.0101828	chr4:133951123-136951123
Impacted maxillary canine	rs10025203	4:135237940:G:A	0.0180799	1.03948	6.58e-07	0.209004	intergenic_variant	PABPC4L	1	0.0101804	chr4:133951123-136951123
Impacted maxillary canine	rs72958160	4:135238118:T:A	0.0180799	1.03948	6.58e-07	0.209004	intergenic_variant	PABPC4L	1	0.0101804	chr4:133951123-136951123
Impacted maxillary canine	rs59597815	4:135239367:T:A	0.0180804	1.03947	6.58e-07	0.209004	intergenic_variant	PABPC4L	1	0.0101781	chr4:133951123-136951123
Impacted maxillary canine	rs60510973	4:135239430:T:G	0.0180804	1.03947	6.58e-07	0.209004	intergenic_variant	PABPC4L	1	0.0101781	chr4:133951123-136951123
Impacted maxillary canine	rs57353180	4:135239529:T:C	0.0180805	1.03947	6.58e-07	0.209004	intergenic_variant	PABPC4L	1	0.0101781	chr4:133951123-136951123
Impacted maxillary canine	rs58661956	4:135239647:T:A	0.0180805	1.03946	6.58e-07	0.209004	intergenic_variant	PABPC4L	1	0.0101758	chr4:133951123-136951123
Impacted maxillary canine	rs57270570	4:135239648:C:T	0.0180805	1.03946	6.58e-07	0.209004	intergenic_variant	PABPC4L	1	0.0101758	chr4:133951123-136951123
Impacted maxillary canine	rs56900015	4:135239719:C:T	0.0180806	1.03946	6.58e-07	0.209004	intergenic_variant	PABPC4L	1	0.0101758	chr4:133951123-136951123
Impacted maxillary canine	rs56977957	4:135239720:T:A	0.0180806	1.03946	6.58e-07	0.209004	intergenic_variant	PABPC4L	1	0.0101758	chr4:133951123-136951123
Impacted maxillary canine	rs10009527	4:135240578:A:G	0.0180807	1.03945	6.58e-07	0.209003	intergenic_variant	PABPC4L	1	0.0101746	chr4:133951123-136951123
Impacted maxillary canine	rs72958167	4:135240738:A:T	0.0180806	1.03946	6.58e-07	0.209003	intergenic_variant	PABPC4L	1	0.0101769	chr4:133951123-136951123
Impacted maxillary canine	rs72958172	4:135244189:A:G	0.0181046	1.0384	6.73e-07	0.208976	regulatory_region_variant	PABPC4L	1	0.00996383	chr4:133951123-136951123
Impacted maxillary canine	rs150409430	4:135244458:T:TAAC	0.0181047	1.0384	6.73e-07	0.208976	regulatory_region_variant	PABPC4L	1	0.00996383	chr4:133951123-136951123
Impacted maxillary canine	rs201235007	4:135246195:CATAAGTTATACATACTTA:C	0.0180778	1.04064	6.53e-07	0.209178	intergenic_variant	PABPC4L	1	0.0102492	chr4:133951123-136951123
Impacted maxillary canine	rs557494928	4:135246296:T:C	0.0181052	1.03838	6.73e-07	0.208975	intergenic_variant	PABPC4L	1	0.0099604	chr4:133951123-136951123
Impacted maxillary canine	rs754120801	4:135246299:CT:C	0.0181463	1.03689	6.96e-07	0.208946	intergenic_variant	PABPC4L	1	0.00965889	chr4:133951123-136951123
Impacted maxillary canine	rs72958175	4:135247203:G:A	0.0181056	1.03836	6.74e-07	0.208974	intergenic_variant	PABPC4L	1	0.00995698	chr4:133951123-136951123
Impacted maxillary canine	rs72958176	4:135247495:G:A	0.0181056	1.03836	6.74e-07	0.208974	intergenic_variant	PABPC4L	1	0.00995698	chr4:133951123-136951123
Impacted maxillary canine	rs72958177	4:135247574:G:A	0.0181057	1.03836	6.74e-07	0.208974	intergenic_variant	PABPC4L	1	0.00995698	chr4:133951123-136951123
Impacted maxillary canine	rs145248758	4:135248073:C:CTTATCT	0.0181058	1.03836	6.74e-07	0.208974	intergenic_variant	PABPC4L	1	0.00995698	chr4:133951123-136951123
Impacted maxillary canine	rs9995551	4:135248299:G:A	0.0181059	1.03836	6.74e-07	0.208974	intergenic_variant	PABPC4L	1	0.00995698	chr4:133951123-136951123
Impacted maxillary canine	rs72958185	4:135248464:T:G	0.0181059	1.03836	6.74e-07	0.208974	intergenic_variant	PABPC4L	1	0.00995698	chr4:133951123-136951123
Impacted maxillary canine	rs72958189	4:135250125:C:T	0.0181067	1.03833	6.74e-07	0.208973	regulatory_region_variant	PABPC4L	1	0.00995129	chr4:133951123-136951123
Impacted maxillary canine	rs72958190	4:135250290:T:C	0.0181077	1.0371	6.84e-07	0.208848	regulatory_region_variant	PABPC4L	1	0.00981375	chr4:133951123-136951123
Impacted maxillary canine	rs113395155	4:135251313:G:T	0.0181069	1.03832	6.74e-07	0.208972	intergenic_variant	PABPC4L	1	0.00995015	chr4:133951123-136951123
Impacted maxillary canine	rs72958195	4:135251589:C:G	0.018107	1.03831	6.74e-07	0.208972	intergenic_variant	PABPC4L	1	0.00994787	chr4:133951123-136951123
Impacted maxillary canine	rs111668110	4:135251797:A:G	0.0181071	1.03831	6.74e-07	0.208972	intergenic_variant	PABPC4L	1	0.00994787	chr4:133951123-136951123
Impacted maxillary canine	rs72958196	4:135252153:T:A	0.0181072	1.03831	6.74e-07	0.208972	intergenic_variant	PABPC4L	1	0.00994787	chr4:133951123-136951123
Impacted maxillary canine	rs57001561	4:135257659:AC:A	0.0181887	1.03518	7.18e-07	0.208861	intergenic_variant	PABPC4L	1	0.0093791	chr4:133951123-136951123
Impacted maxillary canine	rs72960111	4:135265572:A:C	0.0181116	1.03811	6.77e-07	0.20896	intergenic_variant	PABPC4L	1	0.00991602	chr4:133951123-136951123
Impacted maxillary canine	rs116178456	4:135337096:A:T	0.0178573	1.05483	4.58e-07	0.20916	intergenic_variant	PABPC4L	1	0.0142368	chr4:133951123-136951123
Impacted maxillary canine	rs74867240	4:135344077:G:C	0.017834	1.05712	4.32e-07	0.209151	intergenic_variant	PABPC4L	1	0.0150294	chr4:133951123-136951123
Impacted maxillary canine	rs189229384	4:135451123:A:T	0.0105365	1.34441	3.09e-08	0.24283	intergenic_variant	PABPC4L	1	0.17473	chr4:133951123-136951123
Impacted maxillary canine	rs182067740	4:135494246:C:T	0.00975295	1.28928	4.97e-07	0.256438	intergenic_variant	PABPC4L	1	0.0132065	chr4:133951123-136951123
Impacted maxillary canine	rs80301916	4:135818844:G:T	0.0109709	1.28331	1.6e-07	0.24488	intergenic_variant	PABPC4L	1	0.0377587	chr4:133951123-136951123
Impacted maxillary canine	rs78902205	4:135858006:G:A	0.0113769	1.24694	2.21e-07	0.240693	intergenic_variant	PABPC4L	1	0.0279681	chr4:133951123-136951123
Cleft and caries	rs41268753	1:24342967:C:T	0.049262	0.764936	5.21e-09	0.130973	missense_variant	GRHL3	1	0.0749062	chr1:23018411-26018411
Cleft and caries	rs113965554	1:24394806:G:A	0.0496875	0.77255	2.93e-09	0.130157	intron_variant	STPG1	1	0.129711	chr1:23018411-26018411
Cleft and caries	rs112392969	1:24490363:C:A	0.0537054	0.739588	5.52e-09	0.126847	intergenic_variant	RCAN3	1	0.0723297	chr1:23018411-26018411
Cleft and caries	rs111718052	1:24498251:T:A	0.0533878	0.733641	8.44e-09	0.127381	upstream_gene_variant	RCAN3	1	0.048417	chr1:23018411-26018411
Cleft and caries	rs112935205	1:24518411:C:G	0.0535729	0.760143	1.52e-09	0.125805	intron_variant	RCAN3	1	0.246673	chr1:23018411-26018411
Cleft and caries	rs112119900	1:24633353:G:A	0.0665661	0.69037	3.27e-09	0.11667	intron_variant	SRRM1	1	0.11234	chr1:23018411-26018411
Cleft and caries	rs76345483	1:24697549:T:G	0.0671047	0.684156	4.27e-09	0.116485	intergenic_variant	SRRM1	1	0.0871332	chr1:23018411-26018411
Cleft and caries	rs76072819	1:24720196:G:C	0.0775093	0.637606	1.21e-08	0.111902	downstream_gene_variant	CLIC4	1	0.0317259	chr1:23018411-26018411
Cleft and caries	rs111432293	1:24729924:C:T	0.0739933	0.672892	2.32e-09	0.112641	intergenic_variant	CLIC4	1	0.153178	chr1:23018411-26018411
Cleft and caries	rs185229101	1:207254971:A:G	0.012609	1.17571	2.02e-08	0.209552	intron_variant	CD55	1	0.509351	chr1:206731953-207777988
Cleft and caries	rs183253880	1:207341550:A:T	0.012675	1.17313	2.22e-08	0.209707	intron_variant	CD55	1	0.465892	chr1:206731953-207777988
Cleft and caries	rs556188853	1:209748169:G:A	0.0125445	1.81668	1.7e-28	0.164063	downstream_gene_variant	TRAF3IP3	1	0.284574	chr1:207828636-213378864
Cleft and caries	rs570516915	1:209816078:T:G	0.0124233	1.82538	7.06e-29	0.163692	regulatory_region_variant	NA	1	0.640181	chr1:207828636-213378864
Cleft and caries	rs180903715	1:209869113:G:C	0.0147907	1.73205	8.69e-28	0.15853	intergenic_variant	UTP25	1	0.0400521	chr1:207828636-213378864
Stomatitis	rs79261165	4:96263140:G:A	0.00862502	0.423531	4.58e-08	0.0774735	intergenic_variant	PDHA2	1	0.322194	chr4:94783898-97783898
Stomatitis	rs201138667	4:96283898:TA:T	0.00863885	0.423815	4.46e-08	0.077456	intergenic_variant	PDHA2	1	0.330648	chr4:94783898-97783898
Stomatitis	rs77007305	4:96348035:T:C	0.00862299	0.423626	4.55e-08	0.0774746	intron_variant	PDHA2	1	0.324155	chr4:94783898-97783898
Tooth wear	rs181492214	3:75993940:C:T	0.00747513	0.225577	4.29e-08	0.0411767	intron_variant	ROBO2	1	0.444198	chr3:74517712-77517712
Tooth wear	rs188833787	3:76017712:A:T	0.00760717	0.223913	4.03e-08	0.0407891	intron_variant	ROBO2	1	0.470897	chr3:74517712-77517712
Tooth wear	rs181668899	3:76179559:G:A	0.0078028	0.197694	1.12e-06	0.0406044	intron_variant	ROBO2	1	0.0215704	chr3:74517712-77517712
Tooth wear	rs182750182	3:76318015:A:G	0.00786707	0.196949	1.03e-06	0.0403141	intron_variant	ROBO2	1	0.0233167	chr3:74517712-77517712
Tooth wear	rs42132	7:73395288:C:T	0.189045	-0.0540727	2.75e-08	0.00973096	intergenic_variant	FKBP6	1	0.0185282	chr7:71908518-74908518
Tooth wear	rs42131	7:73397257:A:T	0.194817	-0.0564204	4.22e-09	0.00960278	regulatory_region_variant	FZD9	1	0.108687	chr7:71908518-74908518
Tooth wear	rs42130	7:73402457:T:A	0.187796	-0.058529	2.02e-09	0.00976058	downstream_gene_variant	FZD9	1	0.214083	chr7:71908518-74908518
Tooth wear	rs42129	7:73408518:C:A	0.176078	-0.0611212	9.15e-10	0.00998125	upstream_gene_variant	FZD9	1	0.458997	chr7:71908518-74908518
Tooth wear	rs42238	7:73416216:C:T	0.208432	-0.0515495	3.62e-08	0.00935804	intergenic_variant	FZD9	1	0.0138696	chr7:71908518-74908518
Tooth wear	rs42122	7:73427493:G:A	0.160063	-0.0611429	3.06e-09	0.0103136	intergenic_variant	FZD9	1	0.145981	chr7:71908518-74908518
Tooth wear	rs2082408750	11:3793064:T:C	0.000549813	0.795004	7.23e-08	0.147624	intron_variant	NUP98	1	0.287673	chr11:2489373-5489373
Tooth wear	rs532161042	11:3797344:G:A	0.000611308	0.761667	8.22e-08	0.142045	intron_variant	NUP98	1	0.257284	chr11:2489373-5489373
Tooth wear	rs2093587330	11:3989373:A:G	0.000531802	0.816852	4.63e-08	0.149469	non_coding_transcript_exon_variant	STIM1	1	0.439087	chr11:2489373-5489373
Attrition	rs42132	7:73395288:C:T	0.189045	-0.0658991	8.59e-08	0.0123078	intergenic_variant	FKBP6	1	0.049746	chr7:71897257-74897257
Attrition	rs42131	7:73397257:A:T	0.194817	-0.070215	7.5e-09	0.0121495	regulatory_region_variant	FZD9	1	0.491331	chr7:71897257-74897257
Attrition	rs42130	7:73402457:T:A	0.187796	-0.0641045	2.01e-07	0.012332	downstream_gene_variant	FZD9	1	0.0224208	chr7:71897257-74897257
Attrition	rs42129	7:73408518:C:A	0.176078	-0.0718321	1.27e-08	0.0126253	upstream_gene_variant	FZD9	1	0.298604	chr7:71897257-74897257
Attrition	rs42128	7:73409331:A:C	0.197949	-0.0622492	2.43e-07	0.0120569	intergenic_variant	FZD9	1	0.0187858	chr7:71897257-74897257
Attrition	rs42238	7:73416216:C:T	0.208432	-0.0624802	1.3e-07	0.0118355	intergenic_variant	FZD9	1	0.0337802	chr7:71897257-74897257
Attrition	rs42123	7:73425622:T:G	0.19361	-0.0575517	1.93e-06	0.0120902	intergenic_variant	FZD9	1	0.00271458	chr7:71897257-74897257
Attrition	rs42122	7:73427493:G:A	0.160063	-0.0651184	5.83e-07	0.0130322	intergenic_variant	FZD9	1	0.00829545	chr7:71897257-74897257
Attrition	rs200392099	7:73432411:C:CTTT	0.127088	-0.0692764	1.35e-06	0.0143378	upstream_gene_variant	FZD9	1	0.00378395	chr7:71897257-74897257
Attrition	rs782289776	7:73432414:C:G	0.127165	-0.0693342	1.31e-06	0.0143306	upstream_gene_variant	FZD9	1	0.00390012	chr7:71897257-74897257
Attrition	rs1554562808	7:73432415:T:TA	0.127281	-0.0696395	1.15e-06	0.0143191	upstream_gene_variant	FZD9	1	0.0043902	chr7:71897257-74897257
Attrition	rs2240466	7:73441939:G:A	0.125887	-0.0676023	2.58e-06	0.0143793	3_prime_UTR_variant	BAZ1B	1	0.00207344	chr7:71897257-74897257
Attrition	rs714052	7:73450539:A:G	0.125893	-0.0673902	2.77e-06	0.0143786	intron_variant	BAZ1B	1	0.00194103	chr7:71897257-74897257
Attrition	rs60982449	7:73459090:A:G	0.125874	-0.0671273	3.04e-06	0.0143791	intron_variant	BAZ1B	1	0.00178548	chr7:71897257-74897257
Attrition	rs35695283	7:73479073:A:G	0.125891	-0.0671571	3e-06	0.0143779	intron_variant	BAZ1B	1	0.00180547	chr7:71897257-74897257
Attrition	rs75229905	7:73481616:T:C	0.125881	-0.0673128	2.85e-06	0.014379	intron_variant	BAZ1B	1	0.0018931	chr7:71897257-74897257
Attrition	rs7797566	7:73482065:A:C	0.125889	-0.0672231	2.93e-06	0.0143771	intron_variant	BAZ1B	1	0.00184552	chr7:71897257-74897257
Attrition	rs13244268	7:73497513:T:C	0.12588	-0.0673397	2.83e-06	0.0143792	intron_variant	BAZ1B	1	0.00190866	chr7:71897257-74897257
Caries	rs147493285	4:57452047:A:G	0.00401374	-0.181674	5.71e-08	0.0334712	intron_variant	IGFBP7	1	0.177749	chr4:56017796-59017796
Caries	rs183420035	4:57517796:A:G	0.0040876	-0.186474	1.92e-08	0.0331881	intergenic_variant	IGFBP7	1	0.495554	chr4:56017796-59017796
Caries	rs1372092	4:57572478:A:G	0.00405535	-0.181918	4.39e-08	0.0332313	intergenic_variant	IGFBP7	1	0.227268	chr4:56017796-59017796
Caries	rs17182337	4:57680466:A:G	0.00399849	-0.172512	2.47e-07	0.033433	intergenic_variant	IGFBP7	1	0.0446778	chr4:56017796-59017796
Caries	rs140816200	4:57706548:C:T	0.003999	-0.172548	2.46e-07	0.0334332	intergenic_variant	IGFBP7	1	0.0449127	chr4:56017796-59017796
Caries	rs985720753	16:22957580:A:G	0.000202494	0.856142	1.09e-08	0.149792	intergenic_variant	HS3ST2	1	0.391351	chr16:21569106-24569106
Caries	rs200486134	16:23069106:C:G	0.000196479	0.863672	7.35e-09	0.149356	missense_variant	USP31	1	0.568876	chr16:21569106-24569106
Caries	rs187591243	17:38913563:G:A	0.00713266	0.141077	7.92e-09	0.0244494	intron_variant	LASP1	1	0.359399	chr17:37413563-40413563
Caries	rs556774550	17:38956342:C:G	0.00720268	0.138177	1.46e-08	0.0243887	intron_variant	FBXO47	1	0.20172	chr17:37413563-40413563
Caries	rs184065113	17:39031233:G:A	0.00735842	0.137402	1.37e-08	0.0242041	non_coding_transcript_exon_variant	PLXDC1	1	0.214131	chr17:37413563-40413563
Caries	rs184451974	17:39065932:A:G	0.00741273	0.136375	1.43e-08	0.0240513	3_prime_UTR_variant	PLXDC1	1	0.206389	chr17:37413563-40413563
Caries	rs136366	22:30730602:A:G	0.0573756	0.0508846	1.2e-08	0.00892748	intron_variant	OSBP2	1	0.0484518	chr22:29270972-32270972
Caries	rs136357	22:30737039:G:A	0.0573002	0.0508278	1.26e-08	0.00893053	intron_variant	OSBP2	1	0.04629	chr22:29270972-32270972
Caries	rs136353	22:30739511:G:GTC	0.0573005	0.0508283	1.26e-08	0.00893047	intron_variant	OSBP2	1	0.046314	chr22:29270972-32270972
Caries	rs136352	22:30740136:C:T	0.0573005	0.0508283	1.26e-08	0.00893047	intron_variant	OSBP2	1	0.046314	chr22:29270972-32270972
Caries	rs77664646	22:30742268:T:C	0.0573307	0.0506299	1.42e-08	0.00892865	intron_variant	OSBP2	1	0.0412481	chr22:29270972-32270972
Caries	rs136350	22:30747123:C:G	0.0572887	0.050822	1.27e-08	0.00893131	intron_variant	OSBP2	1	0.0459982	chr22:29270972-32270972
Caries	rs136349	22:30748587:G:A	0.0573488	0.0508051	1.25e-08	0.00892549	intron_variant	OSBP2	1	0.0464591	chr22:29270972-32270972
Caries	rs136347	22:30750857:G:A	0.0575167	0.051072	9.99e-09	0.00891161	intron_variant	OSBP2	1	0.0575757	chr22:29270972-32270972
Caries	rs136341	22:30759745:A:AC	0.0576176	0.0506223	1.3e-08	0.00890356	intron_variant	OSBP2	1	0.0448219	chr22:29270972-32270972
Caries	rs136336	22:30764947:C:T	0.0575196	0.051013	1.03e-08	0.00890986	intron_variant	OSBP2	1	0.0558479	chr22:29270972-32270972
Caries	rs136335	22:30766192:G:T	0.0575347	0.0508044	1.18e-08	0.00890925	intron_variant	OSBP2	1	0.0491692	chr22:29270972-32270972
Caries	rs695843	22:30767545:C:CTT	0.0577815	0.0494547	2.78e-08	0.00890355	intron_variant	OSBP2	1	0.02194	chr22:29270972-32270972
Caries	rs136331	22:30769859:A:G	0.0576256	0.0505149	1.38e-08	0.0088991	intron_variant	OSBP2	1	0.0426066	chr22:29270972-32270972
Caries	rs136327	22:30770385:C:T	0.0576158	0.0509647	1.05e-08	0.00890666	intron_variant	OSBP2	1	0.054823	chr22:29270972-32270972
Caries	rs136326	22:30770972:G:A	0.0577147	0.0509796	9.91e-09	0.00889353	intron_variant	OSBP2	1	0.0577999	chr22:29270972-32270972
Caries	rs136322	22:30772879:G:A	0.057783	0.0507611	1.12e-08	0.00888807	intron_variant	OSBP2	1	0.05144	chr22:29270972-32270972
Caries	rs5997763	22:30775795:G:A	0.0577831	0.0507611	1.12e-08	0.00888814	intron_variant	OSBP2	1	0.0514271	chr22:29270972-32270972
Caries	rs136314	22:30776482:G:A	0.0577831	0.0507614	1.12e-08	0.00888817	intron_variant	OSBP2	1	0.0514312	chr22:29270972-32270972
Caries	rs73154645	22:30776492:T:C	0.0575971	0.0507345	1.2e-08	0.00890067	intron_variant	OSBP2	1	0.0485389	chr22:29270972-32270972
Caries	rs73154653	22:30795885:A:T	0.0588667	0.0504703	9.97e-09	0.00880605	intron_variant	OSBP2	1	0.0576375	chr22:29270972-32270972
Erosion	rs1375967285	8:6867872:C:T	0.0015	0.822314	9.91e-08	0.154325	intron_variant	DEFB1	1	0.17027	chr8:5622803-8622803
Erosion	rs2977784	8:6871764:C:G	0.00149581	0.825194	8.97e-08	0.154344	intron_variant	DEFB1	1	0.186804	chr8:5622803-8622803
Erosion	rs556800751	8:6875894:A:G	0.00151977	0.820691	1.27e-07	0.155343	intron_variant	DEFB1	1	0.134995	chr8:5622803-8622803
Erosion	rs138110643	8:6877823:C:T	0.00151951	0.820793	1.27e-07	0.155347	missense_variant	DEFB1	1	0.135354	chr8:5622803-8622803
Erosion	rs904690119	8:7122803:G:A	0.00149037	0.850297	5e-08	0.155978	intron_variant	DEFA5	1	0.322603	chr8:5622803-8622803
Erosion	rs980892462	16:26071309:G:A	0.000144942	1.93025	3.2e-08	0.349036	intron_variant	HS3ST4	1	0.499879	chr16:24571309-27571309
Erosion	rs1039483485	16:26115245:G:A	0.000144417	1.92911	3.31e-08	0.34921	intron_variant	HS3ST4	1	0.484102	chr16:24571309-27571309
Gingival hyperplasia	rs386833873	19:35851608:CAG:C	0.00896991	1.08287	4.84e-13	0.149779	frameshift_variant	NPHS1	1	0.999986	chr19:34351608-37351608
Gingival hyperplasia	rs452542	23:31057854:G:A	0.169296	0.212104	3.61e-07	0.041684	intergenic_variant	FTHL17	1	0.00424914	chr23:29560227-32560227
Gingival hyperplasia	rs396303	23:31060227:A:G	0.1138	0.274224	6.48e-09	0.0472484	intergenic_variant	FTHL17	1	0.183518	chr23:29560227-32560227
Gingival hyperplasia	rs426247	23:31060417:C:T	0.112993	0.270701	1.14e-08	0.0474271	intergenic_variant	FTHL17	1	0.107502	chr23:29560227-32560227
Gingival hyperplasia	rs440324	23:31064610:C:A	0.115611	0.256453	5.46e-08	0.047179	intergenic_variant	FTHL17	1	0.0248557	chr23:29560227-32560227
Gingival hyperplasia	rs403737	23:31066107:T:C	0.115913	0.252722	8.66e-08	0.0472138	intergenic_variant	FTHL17	1	0.0161234	chr23:29560227-32560227
Gingival hyperplasia	rs397533	23:31066261:A:C	0.115474	0.253197	8.45e-08	0.0472631	downstream_gene_variant	FTHL17	1	0.0165005	chr23:29560227-32560227
Gingival hyperplasia	rs397838	23:31066374:A:G	0.115479	0.256955	5.14e-08	0.0471788	downstream_gene_variant	FTHL17	1	0.0262892	chr23:29560227-32560227
Gingival hyperplasia	rs58497351	23:31066712:TAC:T	0.111187	0.259923	5.92e-08	0.0479464	downstream_gene_variant	FTHL17	1	0.0230197	chr23:29560227-32560227
Gingival hyperplasia	rs28439976	23:31066756:C:T	0.112129	0.264298	3.06e-08	0.0477266	downstream_gene_variant	FTHL17	1	0.0426888	chr23:29560227-32560227
Gingival hyperplasia	rs808174	23:31066858:T:C	0.0946283	0.267021	1.91e-07	0.0512733	downstream_gene_variant	FTHL17	1	0.00769691	chr23:29560227-32560227
Gingival hyperplasia	rs438870	23:31071813:C:T	0.138761	0.231373	1.83e-07	0.0443602	synonymous_variant	FTHL17	1	0.00801258	chr23:29560227-32560227
Gingival hyperplasia	rs412823	23:31072328:C:G	0.141523	0.229979	1.83e-07	0.0440949	upstream_gene_variant	FTHL17	1	0.0080032	chr23:29560227-32560227
Gingival hyperplasia	rs432258	23:31077266:A:C	0.137559	0.240078	6.4e-08	0.0444	intergenic_variant	FTHL17	1	0.021399	chr23:29560227-32560227
Gingival hyperplasia	rs1795742	23:31077269:A:C	0.0816157	0.283669	1.6e-07	0.0541236	intergenic_variant	FTHL17	1	0.00910768	chr23:29560227-32560227
Gingival hyperplasia	rs1091151	23:31079529:G:T	0.137702	0.232262	1.8e-07	0.0445043	intergenic_variant	FTHL17	1	0.00813829	chr23:29560227-32560227
Gingival hyperplasia	rs1091152	23:31079543:T:G	0.142108	0.232062	1.24e-07	0.0438944	intergenic_variant	FTHL17	1	0.0114908	chr23:29560227-32560227
Gingival hyperplasia	rs1091153	23:31081334:G:T	0.138541	0.234617	1.21e-07	0.0443368	intergenic_variant	FTHL17	1	0.0117807	chr23:29560227-32560227
Gingival hyperplasia	rs777852103	23:31081683:G:C	0.138456	0.235009	1.16e-07	0.0443451	intergenic_variant	FTHL17	1	0.0122635	chr23:29560227-32560227
Gingival hyperplasia	rs746986179	23:31081687:A:C	0.138545	0.234559	1.22e-07	0.0443373	intergenic_variant	FTHL17	1	0.0116986	chr23:29560227-32560227
Gingival hyperplasia	rs757278285	23:31081688:G:A	0.138437	0.235172	1.13e-07	0.0443413	intergenic_variant	FTHL17	1	0.0125258	chr23:29560227-32560227
Gingival hyperplasia	rs781090446	23:31081691:G:T	0.138437	0.235172	1.13e-07	0.0443413	intergenic_variant	FTHL17	1	0.0125258	chr23:29560227-32560227
Gingival hyperplasia	rs1091154	23:31081765:T:G	0.138143	0.236536	9.59e-08	0.044342	intergenic_variant	FTHL17	1	0.0146651	chr23:29560227-32560227
Gingival hyperplasia	rs437929	23:31082982:T:C	0.141933	0.232647	1.16e-07	0.0439041	intergenic_variant	FTHL17	1	0.012228	chr23:29560227-32560227
Gingival hyperplasia	rs392170	23:31083464:C:T	0.137441	0.236817	9.8e-08	0.0444278	intergenic_variant	FTHL17	1	0.0143676	chr23:29560227-32560227
Gingival hyperplasia	rs34306290	23:31084925:C:T	0.142687	0.228344	1.96e-07	0.0438863	intergenic_variant	DMD	1	0.00751644	chr23:29560227-32560227
Gingival hyperplasia	rs35372228	23:31084927:T:TG	0.142687	0.228344	1.96e-07	0.0438863	intergenic_variant	DMD	1	0.00751644	chr23:29560227-32560227
Gingival hyperplasia	rs431207	23:31084988:A:T	0.142687	0.228344	1.96e-07	0.0438863	intergenic_variant	DMD	1	0.00751644	chr23:29560227-32560227
Gingival hyperplasia	rs376615	23:31087403:C:T	0.142167	0.230991	1.43e-07	0.0439048	intergenic_variant	DMD	1	0.0100829	chr23:29560227-32560227
Gingival hyperplasia	rs1266566	23:31087705:G:A	0.138001	0.237289	8.78e-08	0.0443497	intergenic_variant	DMD	1	0.0159323	chr23:29560227-32560227
Gingival hyperplasia	rs436316	23:31088582:T:A	0.137668	0.238907	7.15e-08	0.0443452	intergenic_variant	DMD	1	0.019307	chr23:29560227-32560227
Gingival hyperplasia	rs1266568	23:31088727:T:C	0.137533	0.236367	1.03e-07	0.0444202	intergenic_variant	DMD	1	0.0137019	chr23:29560227-32560227
Gingival hyperplasia	rs526451	23:31089115:C:T	0.137812	0.238163	7.78e-08	0.0443331	intergenic_variant	DMD	1	0.0178297	chr23:29560227-32560227
Gingival hyperplasia	rs441341	23:31092110:T:C	0.144534	0.229144	1.45e-07	0.0435708	intergenic_variant	DMD	1	0.00997784	chr23:29560227-32560227
Gingival hyperplasia	rs426228	23:31093809:C:G	0.139512	0.235977	8.7e-08	0.0440918	downstream_gene_variant	DMD	1	0.0160596	chr23:29560227-32560227
Gingival hyperplasia	rs385470	23:31094102:C:T	0.139673	0.238594	5.95e-08	0.0440186	downstream_gene_variant	DMD	1	0.0229214	chr23:29560227-32560227
Gingival hyperplasia	rs433744	23:31096912:C:T	0.139659	0.238675	5.88e-08	0.0440152	downstream_gene_variant	DMD	1	0.0231943	chr23:29560227-32560227
Gingival hyperplasia	rs438732	23:31097500:G:T	0.14024	0.236021	8.31e-08	0.0440321	downstream_gene_variant	DMD	1	0.0167607	chr23:29560227-32560227
Gingival hyperplasia	rs391441	23:31097716:T:G	0.144863	0.227425	1.78e-07	0.0435609	non_coding_transcript_exon_variant	DMD	1	0.0082202	chr23:29560227-32560227
Gingival hyperplasia	rs451565	23:31097743:G:A	0.140666	0.229462	1.93e-07	0.0440747	non_coding_transcript_exon_variant	DMD	1	0.00763551	chr23:29560227-32560227
Gingival hyperplasia	rs809453	23:31097877:G:A	0.140609	0.233128	1.17e-07	0.0439993	non_coding_transcript_exon_variant	DMD	1	0.0121946	chr23:29560227-32560227
Gingival hyperplasia	rs808178	23:31100351:G:A	0.144957	0.223237	3.24e-07	0.0436959	intron_variant	DMD	1	0.00470071	chr23:29560227-32560227
Gingival hyperplasia	rs399184	23:31104466:T:C	0.149231	0.220154	3.52e-07	0.0432225	intron_variant	DMD	1	0.00435764	chr23:29560227-32560227
Gingival hyperplasia	rs449705	23:31107554:C:T	0.143355	0.231416	1.2e-07	0.0437143	intron_variant	DMD	1	0.0119097	chr23:29560227-32560227
Gingival hyperplasia	rs63003363	23:31110472:GA:G	0.14337	0.231176	1.23e-07	0.0437083	intron_variant	DMD	1	0.011623	chr23:29560227-32560227
Gingival hyperplasia	rs381679	23:31111615:G:A	0.143359	0.231353	1.21e-07	0.0437166	intron_variant	DMD	1	0.0118054	chr23:29560227-32560227
Gingival hyperplasia	rs438693	23:31112072:C:G	0.143927	0.22835	1.74e-07	0.043705	intron_variant	DMD	1	0.00838576	chr23:29560227-32560227
Gingival hyperplasia	rs393232	23:31112805:G:T	0.143452	0.230697	1.3e-07	0.0437044	intron_variant	DMD	1	0.011017	chr23:29560227-32560227
Gingival hyperplasia	rs63401960	23:31116071:CAT:C	0.126102	0.253912	2.55e-08	0.0455859	intron_variant	DMD	1	0.0507467	chr23:29560227-32560227
Gingivitis and periodontal diseases	rs144067275	12:24793074:G:C	0.00052708	-0.614803	1.76e-08	0.109122	intergenic_variant	BCAT1	1	0.134588	chr12:23320195-26320195
Gingivitis and periodontal diseases	rs111231814	12:24820195:C:A	0.000546396	-0.62975	4.94e-09	0.107666	intron_variant	BCAT1	1	0.445504	chr12:23320195-26320195
Gingivitis and periodontal diseases	rs369742769	12:24837387:G:A	0.000546831	-0.626602	5.66e-09	0.107541	intron_variant	BCAT1	1	0.392452	chr12:23320195-26320195
Gingivitis and periodontal diseases	rs1018878340	14:70972658:T:A	0.00254032	0.240195	1.17e-07	0.0453386	intron_variant	PCNX1	1	0.0753566	chr14:70084969-73084969
Gingivitis and periodontal diseases	rs377083456	14:71502353:C:T	0.00282636	0.23367	3.16e-08	0.0422354	intron_variant	SIPA1L1	1	0.256306	chr14:70084969-73084969
Gingivitis and periodontal diseases	rs187684552	14:71584969:A:G	0.00276416	0.243594	1.19e-08	0.0427246	intron_variant	SIPA1L1	1	0.642483	chr14:70084969-73084969
Oral lichen planus	rs35667974	2:162268127:T:C	0.0192086	-0.811009	1.04e-08	0.141688	missense_variant	IFIH1	1	0.394912	chr2:160775836-163775836
Oral lichen planus	rs78456138	2:162275836:C:T	0.020513	-0.791635	6.87e-09	0.136629	intron_variant	IFIH1	1	0.584253	chr2:160775836-163775836
Oral lichen planus	rs1316751	12:103462834:T:C	0.206906	-0.224924	8e-10	0.0366035	intron_variant	C12orf42	1	0.0346613	chr12:101972576-104972576
Oral lichen planus	rs7964462	12:103467438:A:G	0.205363	-0.231415	2.67e-10	0.0366339	intron_variant	C12orf42	1	0.0979765	chr12:101972576-104972576
Oral lichen planus	rs4506750	12:103470887:A:G	0.205363	-0.231416	2.67e-10	0.0366337	intron_variant	C12orf42	1	0.0980142	chr12:101972576-104972576
Oral lichen planus	rs2888731	12:103472576:T:G	0.205158	-0.232611	2.17e-10	0.0366378	intron_variant	C12orf42	1	0.119293	chr12:101972576-104972576
Oral lichen planus	rs7977907	12:103479318:T:C	0.205475	-0.231854	2.49e-10	0.036641	intron_variant	C12orf42	1	0.104654	chr12:101972576-104972576
Oral lichen planus	rs10861023	12:103480566:G:T	0.206842	-0.225089	7.93e-10	0.0366212	intron_variant	C12orf42	1	0.0349778	chr12:101972576-104972576
Oral lichen planus	rs10861024	12:103480668:G:C	0.206839	-0.225102	7.91e-10	0.0366215	intron_variant	C12orf42	1	0.0350417	chr12:101972576-104972576
Oral lichen planus	rs5800591	12:103481656:TA:T	0.20666	-0.226011	6.85e-10	0.0366337	intron_variant	C12orf42	1	0.0401637	chr12:101972576-104972576
Oral lichen planus	rs4015525	12:103483556:T:C	0.205152	-0.232457	2.27e-10	0.0366534	intron_variant	C12orf42	1	0.114307	chr12:101972576-104972576
Oral lichen planus	rs10861027	12:103487633:T:C	0.205469	-0.231898	2.47e-10	0.0366414	intron_variant	C12orf42	1	0.105384	chr12:101972576-104972576
Oral lichen planus	rs7307779	12:103490356:T:C	0.205177	-0.232345	2.32e-10	0.0366558	intron_variant	C12orf42	1	0.111884	chr12:101972576-104972576
Oral lichen planus	rs1319091	12:103490985:C:A	0.205869	-0.229609	3.73e-10	0.0366497	intron_variant	C12orf42	1	0.0713045	chr12:101972576-104972576
Oral lichen planus	rs9315903	13:42264468:G:A	0.127222	-0.286749	1.03e-08	0.0500796	intergenic_variant	AKAP11	1	0.023281	chr13:40767040-43767040
Oral lichen planus	rs927542	13:42265647:T:C	0.137756	-0.284715	3.4e-09	0.0481667	regulatory_region_variant	AKAP11	1	0.0674405	chr13:40767040-43767040
Oral lichen planus	rs746447	13:42267040:G:A	0.1377	-0.285144	3.22e-09	0.048167	regulatory_region_variant	AKAP11	1	0.0709114	chr13:40767040-43767040
Oral lichen planus	rs9645984	13:42267177:T:C	0.1377	-0.285109	3.23e-09	0.0481664	upstream_gene_variant	AKAP11	1	0.0706489	chr13:40767040-43767040
Oral lichen planus	rs3783191	13:42277135:A:G	0.137548	-0.281888	4.75e-09	0.0481383	intron_variant	AKAP11	1	0.0487604	chr13:40767040-43767040
Oral lichen planus	rs77705088	13:42281293:G:C	0.137415	-0.280452	5.69e-09	0.0481417	intron_variant	AKAP11	1	0.0410782	chr13:40767040-43767040
Oral lichen planus	rs34149529	13:42281468:C:A	0.137415	-0.280452	5.69e-09	0.0481417	intron_variant	AKAP11	1	0.0410781	chr13:40767040-43767040
Oral lichen planus	rs9525603	13:42287228:C:T	0.137415	-0.28045	5.69e-09	0.0481416	intron_variant	AKAP11	1	0.0410712	chr13:40767040-43767040
Oral lichen planus	rs9533057	13:42289498:T:G	0.137415	-0.280447	5.7e-09	0.0481415	intron_variant	AKAP11	1	0.0410594	chr13:40767040-43767040
Oral lichen planus	rs9525604	13:42289616:T:C	0.137415	-0.280447	5.7e-09	0.0481415	intron_variant	AKAP11	1	0.0410594	chr13:40767040-43767040
Oral lichen planus	rs55965121	13:42292047:G:A	0.137542	-0.28134	5.07e-09	0.0481356	intron_variant	AKAP11	1	0.0457314	chr13:40767040-43767040
Oral lichen planus	rs61959442	13:42295874:C:T	0.137414	-0.280445	5.7e-09	0.0481415	intron_variant	AKAP11	1	0.0410496	chr13:40767040-43767040
Oral lichen planus	rs17703085	13:42296667:A:G	0.137414	-0.280445	5.7e-09	0.0481415	intron_variant	AKAP11	1	0.0410496	chr13:40767040-43767040
Oral lichen planus	rs9315906	13:42303129:G:C	0.137413	-0.280459	5.69e-09	0.0481419	synonymous_variant	AKAP11	1	0.041106	chr13:40767040-43767040
Oral lichen planus	rs9645938	13:42305441:G:T	0.137395	-0.280673	5.57e-09	0.0481507	intron_variant	AKAP11	1	0.0418989	chr13:40767040-43767040
Oral lichen planus	rs17703218	13:42311132:A:G	0.137413	-0.280458	5.69e-09	0.0481419	intron_variant	AKAP11	1	0.0411013	chr13:40767040-43767040
Oral lichen planus	rs9533062	13:42316908:A:G	0.137412	-0.27969	6.21e-09	0.0481322	intron_variant	AKAP11	1	0.0378346	chr13:40767040-43767040
Oral lichen planus	rs28392640	13:42317034:C:T	0.137412	-0.27969	6.21e-09	0.0481322	intron_variant	AKAP11	1	0.0378346	chr13:40767040-43767040
Oral lichen planus	rs9533065	13:42321592:T:G	0.137427	-0.279823	6.1e-09	0.0481302	3_prime_UTR_variant	AKAP11	1	0.0384758	chr13:40767040-43767040
Oral lichen planus	rs1065235	13:42321963:T:C	0.137427	-0.279823	6.1e-09	0.0481302	3_prime_UTR_variant	AKAP11	1	0.0384758	chr13:40767040-43767040
Oral lichen planus	rs58308214	13:42323828:GACAC:G	0.137427	-0.279822	6.11e-09	0.0481302	downstream_gene_variant	AKAP11	1	0.0384713	chr13:40767040-43767040
Oral lichen planus	rs9315909	13:42327600:A:G	0.13741	-0.278855	6.83e-09	0.0481188	downstream_gene_variant	AKAP11	1	0.0346582	chr13:40767040-43767040
Oral cysts	rs192391611	7:63261002:G:A	0.0357881	-0.49664	2.39e-07	0.0961303	upstream_gene_variant	ZNF722	1	0.0205575	chr7:62294711-65294711
Oral cysts	rs142988017	7:63267767:C:G	0.0352307	-0.508848	1.6e-07	0.0970896	downstream_gene_variant	ZNF722	1	0.029921	chr7:62294711-65294711
Oral cysts	rs190448540	7:63714144:A:T	0.0347137	-0.527686	6.46e-08	0.0976193	intergenic_variant	ZNF722	1	0.0697107	chr7:62294711-65294711
Oral cysts	rs140718897	7:63765815:C:G	0.0351146	-0.539342	3.05e-08	0.0973832	downstream_gene_variant	ZNF722	1	0.14062	chr7:62294711-65294711
Oral cysts	rs146096849,rs2115082175,rs2115082178	7:63783797:C:T	0.0351147	-0.539324	3.06e-08	0.0973822	intergenic_variant	NA	1	0.140524	chr7:62294711-65294711
Oral cysts	rs181890726	7:63794711:A:G	0.0351158	-0.53936	3.05e-08	0.097383	downstream_gene_variant	ZNF722	1	0.140768	chr7:62294711-65294711
Oral cysts	rs189103328	7:63818981:A:G	0.0347408	-0.539014	3.59e-08	0.0978278	intergenic_variant	ZNF722	1	0.120772	chr7:62294711-65294711
Oral cysts	rs148445507	7:63825863:G:A	0.0346959	-0.528186	6.27e-08	0.097616	intergenic_variant	ZNF722	1	0.071669	chr7:62294711-65294711
Oral cysts	rs117433717	7:63828355:C:A	0.0346967	-0.528303	6.24e-08	0.0976203	intergenic_variant	ZNF722	1	0.0720295	chr7:62294711-65294711
Oral cysts	rs112920092	7:63871542:T:A	0.0277306	-0.54663	6.03e-07	0.109539	upstream_gene_variant	ZNF722	1	0.00867035	chr7:62294711-65294711
Oral cysts	rs149803481	7:63968713:A:G	0.0276877	-0.548042	5.68e-07	0.109566	intron_variant	ZNF722	1	0.00917197	chr7:62294711-65294711
Oral cysts	rs142377717	7:63986045:A:G	0.0276638	-0.561577	3.32e-07	0.110021	upstream_gene_variant	ZNF722	1	0.0151124	chr7:62294711-65294711
Oral cysts	rs148554597	7:63995846:G:A	0.0276671	-0.561149	3.36e-07	0.109987	upstream_gene_variant	ZNF722	1	0.0149411	chr7:62294711-65294711
Oral cysts	rs143926603	7:64029452:T:C	0.0276739	-0.561317	3.33e-07	0.109984	intron_variant	ZNF722	1	0.0150643	chr7:62294711-65294711
Oral cysts	rs146645280	7:64033351:G:A	0.029466	-0.551146	2.21e-07	0.106383	upstream_gene_variant	ZNF727	1	0.0220964	chr7:62294711-65294711
Oral cysts	rs145838141	7:64169357:T:C	0.0276148	-0.597726	7.78e-08	0.111263	intergenic_variant	ZNF735	1	0.0586013	chr7:62294711-65294711
Chronic apical periodontitis	rs71354360	20:52028127:G:A	0.0019922	0.319555	1.49e-07	0.0608181	intergenic_variant	ZFP64	1	0.191862	chr20:50584522-53584522
Chronic apical periodontitis	rs34648990	20:52084522:G:A	0.00210517	0.316129	4.51e-08	0.0577978	3_prime_UTR_variant	ZFP64	1	0.585714	chr20:50584522-53584522
Chronic apical periodontitis	rs147640480	20:52152477:G:C	0.0017828	0.303399	1.46e-06	0.0629822	missense_variant	ZFP64	1	0.0227671	chr20:50584522-53584522
Chronic apical periodontitis	rs71354377	20:52303205:G:A	0.00170011	0.325539	4.35e-07	0.0644245	intron_variant	ZFP64	1	0.0699197	chr20:50584522-53584522
Chronic apical periodontitis	rs36084861	20:52530194:G:C	0.00166196	0.327083	5.14e-07	0.065143	intron_variant	ZFP64	1	0.0596426	chr20:50584522-53584522
Chronic apical periodontitis	rs146588808	20:52658672:T:G	0.00166977	0.316818	1.36e-06	0.0655775	regulatory_region_variant	TSHZ2	1	0.0241793	chr20:50584522-53584522
Chronic apical periodontitis	rs71670234	22:29846525:ATTGAGT:A	0.163215	-0.063369	1.75e-16	0.00769241	intergenic_variant	ASCC2	1	0.00686121	chr22:28667354-31667354
Chronic apical periodontitis	rs9614083	22:29855080:G:A	0.163159	-0.0634899	1.54e-16	0.00769252	regulatory_region_variant	ASCC2	1	0.00779189	chr22:28667354-31667354
Chronic apical periodontitis	rs57653653	22:29855483:C:T	0.163159	-0.0634911	1.54e-16	0.0076925	regulatory_region_variant	ASCC2	1	0.00780316	chr22:28667354-31667354
Chronic apical periodontitis	rs9614087	22:29865882:G:A	0.163101	-0.0635803	1.38e-16	0.00769123	intergenic_variant	MTMR3	1	0.00867463	chr22:28667354-31667354
Chronic apical periodontitis	rs9614089	22:29867682:T:C	0.16308	-0.0636227	1.31e-16	0.00769043	regulatory_region_variant	MTMR3	1	0.00913864	chr22:28667354-31667354
Chronic apical periodontitis	rs28595572	22:29879179:C:T	0.163226	-0.0636	1.31e-16	0.00768838	upstream_gene_variant	MTMR3	1	0.00908273	chr22:28667354-31667354
Chronic apical periodontitis	rs73161099	22:29887515:T:C	0.163167	-0.0637943	1.05e-16	0.00768669	intron_variant	MTMR3	1	0.0113194	chr22:28667354-31667354
Chronic apical periodontitis	rs16988084	22:29887761:G:A	0.163059	-0.0638393	1.02e-16	0.00768908	intron_variant	MTMR3	1	0.0116347	chr22:28667354-31667354
Chronic apical periodontitis	rs61352751	22:29888010:C:T	0.163108	-0.0638204	1.02e-16	0.0076868	intron_variant	MTMR3	1	0.0116317	chr22:28667354-31667354
Chronic apical periodontitis	rs9614097	22:29889652:T:C	0.163103	-0.063878	9.57e-17	0.00768685	intron_variant	MTMR3	1	0.0123645	chr22:28667354-31667354
Chronic apical periodontitis	rs9614101	22:29893320:T:C	0.163103	-0.0638779	9.57e-17	0.00768685	intron_variant	MTMR3	1	0.0123632	chr22:28667354-31667354
Chronic apical periodontitis	rs8140770	22:29894454:A:G	0.163196	-0.0638195	1.02e-16	0.0076863	intron_variant	MTMR3	1	0.0116669	chr22:28667354-31667354
Chronic apical periodontitis	rs140357883	22:29896822:A:AT	0.162892	-0.0639381	9.35e-17	0.00769149	intron_variant	MTMR3	1	0.012804	chr22:28667354-31667354
Chronic apical periodontitis	rs8138677	22:29898755:T:C	0.163087	-0.0638591	9.78e-17	0.00768695	intron_variant	MTMR3	1	0.0121061	chr22:28667354-31667354
Chronic apical periodontitis	rs147842231	22:29899972:C:CT	0.163103	-0.0638776	9.57e-17	0.00768684	intron_variant	MTMR3	1	0.0123603	chr22:28667354-31667354
Chronic apical periodontitis	rs9608822	22:29900233:C:T	0.163103	-0.0638776	9.57e-17	0.00768684	intron_variant	MTMR3	1	0.0123603	chr22:28667354-31667354
Chronic apical periodontitis	rs9608823	22:29906175:A:G	0.163136	-0.0639487	8.86e-17	0.00768698	intron_variant	MTMR3	1	0.0133226	chr22:28667354-31667354
Chronic apical periodontitis	rs9614105	22:29907077:A:G	0.163103	-0.0638776	9.57e-17	0.00768684	intron_variant	MTMR3	1	0.0123603	chr22:28667354-31667354
Chronic apical periodontitis	rs73162731	22:29911625:A:G	0.16284	-0.0637954	1.09e-16	0.00769121	intron_variant	MTMR3	1	0.0109276	chr22:28667354-31667354
Chronic apical periodontitis	rs546672898	22:29913726:G:GT	0.162837	-0.0637771	1.12e-16	0.00769159	intron_variant	MTMR3	1	0.0106823	chr22:28667354-31667354
Chronic apical periodontitis	rs9614108	22:29929061:C:A	0.163121	-0.0636925	1.16e-16	0.00768574	intron_variant	MTMR3	1	0.0102375	chr22:28667354-31667354
Chronic apical periodontitis	rs9614109	22:29929162:T:C	0.163171	-0.0636329	1.23e-16	0.0076846	intron_variant	MTMR3	1	0.00970459	chr22:28667354-31667354
Chronic apical periodontitis	rs9680595	22:29940124:C:T	0.163122	-0.0636829	1.17e-16	0.00768573	intron_variant	MTMR3	1	0.0101343	chr22:28667354-31667354
Chronic apical periodontitis	rs9306466	22:29943740:T:C	0.162939	-0.0636845	1.26e-16	0.00769423	intron_variant	MTMR3	1	0.00942593	chr22:28667354-31667354
Chronic apical periodontitis	rs146622237	22:29952683:T:TA	0.162904	-0.0634178	1.6e-16	0.00768845	intron_variant	MTMR3	1	0.00755609	chr22:28667354-31667354
Chronic apical periodontitis	rs12484336	22:29953024:C:G	0.163076	-0.0635723	1.32e-16	0.00768558	intron_variant	MTMR3	1	0.00902479	chr22:28667354-31667354
Chronic apical periodontitis	rs73883345	22:29958983:G:A	0.163083	-0.06349	1.44e-16	0.00768513	intron_variant	MTMR3	1	0.00830085	chr22:28667354-31667354
Chronic apical periodontitis	rs28428766	22:29960429:G:A	0.163083	-0.063491	1.44e-16	0.00768512	intron_variant	MTMR3	1	0.0083104	chr22:28667354-31667354
Chronic apical periodontitis	rs28522206	22:29960568:A:G	0.163083	-0.063491	1.44e-16	0.00768512	intron_variant	MTMR3	1	0.0083104	chr22:28667354-31667354
Chronic apical periodontitis	rs7290085	22:29965137:A:T	0.163084	-0.0634881	1.44e-16	0.00768513	intron_variant	MTMR3	1	0.00828415	chr22:28667354-31667354
Chronic apical periodontitis	rs73162773	22:29969195:C:T	0.163128	-0.0634661	1.48e-16	0.00768521	intron_variant	MTMR3	1	0.008086	chr22:28667354-31667354
Chronic apical periodontitis	rs9614122	22:29969853:A:G	0.163083	-0.0634893	1.44e-16	0.00768512	intron_variant	MTMR3	1	0.00829541	chr22:28667354-31667354
Chronic apical periodontitis	rs9614124	22:29975662:G:A	0.163136	-0.0635549	1.34e-16	0.00768461	intron_variant	MTMR3	1	0.00893717	chr22:28667354-31667354
Chronic apical periodontitis	rs7284538	22:29979545:A:G	0.163128	-0.0636615	1.18e-16	0.00768414	non_coding_transcript_exon_variant	MTMR3	1	0.0100438	chr22:28667354-31667354
Chronic apical periodontitis	rs3788421	22:29981013:A:G	0.163128	-0.0636615	1.18e-16	0.00768414	non_coding_transcript_exon_variant	MTMR3	1	0.0100439	chr22:28667354-31667354
Chronic apical periodontitis	rs10616206	22:29982696:GTC:G	0.163078	-0.0636886	1.17e-16	0.0076865	non_coding_transcript_exon_variant	MTMR3	1	0.0101223	chr22:28667354-31667354
Chronic apical periodontitis	rs9614127	22:29987627:A:C	0.163147	-0.0636348	1.21e-16	0.0076836	non_coding_transcript_exon_variant	MTMR3	1	0.00980784	chr22:28667354-31667354
Chronic apical periodontitis	rs8139217	22:29993167:A:T	0.163138	-0.0637263	1.1e-16	0.0076839	non_coding_transcript_exon_variant	MTMR3	1	0.0107846	chr22:28667354-31667354
Chronic apical periodontitis	rs7285751	22:29997555:C:G	0.16314	-0.0637814	1.04e-16	0.00768411	non_coding_transcript_exon_variant	MTMR3	1	0.0114171	chr22:28667354-31667354
Chronic apical periodontitis	rs151302635	22:29998742:G:GT	0.163104	-0.0637407	1.1e-16	0.00768532	non_coding_transcript_exon_variant	MTMR3	1	0.0108177	chr22:28667354-31667354
Chronic apical periodontitis	rs9614128	22:30001357:T:C	0.163451	-0.0634089	1.52e-16	0.00768108	non_coding_transcript_exon_variant	MTMR3	1	0.00790311	chr22:28667354-31667354
Chronic apical periodontitis	rs9614129	22:30002089:T:C	0.162666	-0.0635319	1.47e-16	0.00769252	non_coding_transcript_exon_variant	MTMR3	1	0.00825099	chr22:28667354-31667354
Chronic apical periodontitis	rs9614131	22:30014451:T:C	0.162738	-0.0638049	1.1e-16	0.00769307	non_coding_transcript_exon_variant	MTMR3	1	0.0108215	chr22:28667354-31667354
Chronic apical periodontitis	rs9608836	22:30018351:C:T	0.162742	-0.0638983	9.89e-17	0.00769293	non_coding_transcript_exon_variant	MTMR3	1	0.01197	chr22:28667354-31667354
Chronic apical periodontitis	rs9983	22:30027755:G:A	0.162663	-0.0639589	9.56e-17	0.00769647	3_prime_UTR_variant	MTMR3	1	0.012379	chr22:28667354-31667354
Chronic apical periodontitis	rs9614132	22:30032656:G:A	0.162662	-0.0640487	8.64e-17	0.00769624	intron_variant	MTMR3	1	0.0136652	chr22:28667354-31667354
Chronic apical periodontitis	rs16987156	22:30038134:C:T	0.16264	-0.0640393	8.66e-17	0.00769535	intron_variant	MTMR3	1	0.0136429	chr22:28667354-31667354
Chronic apical periodontitis	rs7292732	22:30059389:G:A	0.162637	-0.0640417	8.59e-17	0.00769474	intron_variant	HORMAD2	1	0.0137544	chr22:28667354-31667354
Chronic apical periodontitis	rs145019185	22:30066922:C:T	0.161904	-0.0646695	5.37e-17	0.00771867	intron_variant	HORMAD2	1	0.0217102	chr22:28667354-31667354
Chronic apical periodontitis	rs9608843	22:30070110:G:T	0.161881	-0.0644751	6.36e-17	0.00771382	intron_variant	HORMAD2	1	0.0184613	chr22:28667354-31667354
Chronic apical periodontitis	rs9608845	22:30085869:C:T	0.162397	-0.0644127	5.96e-17	0.00769923	intron_variant	HORMAD2	1	0.0196283	chr22:28667354-31667354
Chronic apical periodontitis	rs12373962	22:30092147:C:T	0.162226	-0.0642624	7.22e-17	0.00770215	intron_variant	HORMAD2	1	0.0164686	chr22:28667354-31667354
Chronic apical periodontitis	rs9614143	22:30098653:T:C	0.162397	-0.064411	5.97e-17	0.00769923	intron_variant	HORMAD2	1	0.0195924	chr22:28667354-31667354
Chronic apical periodontitis	rs9614144	22:30105497:T:A	0.1624	-0.0644237	5.89e-17	0.00769928	intron_variant	HORMAD2	1	0.0198522	chr22:28667354-31667354
Chronic apical periodontitis	rs7286551	22:30107223:A:G	0.162458	-0.064475	5.58e-17	0.00769962	intron_variant	HORMAD2	1	0.0209005	chr22:28667354-31667354
Chronic apical periodontitis	rs9614145	22:30116257:A:G	0.161894	-0.0648499	4.04e-17	0.00770953	intron_variant	HORMAD2	1	0.0285166	chr22:28667354-31667354
Chronic apical periodontitis	rs35089120	22:30135112:CAT:C	0.162527	-0.0648047	3.77e-17	0.00769661	intron_variant	HORMAD2	1	0.0306238	chr22:28667354-31667354
Chronic apical periodontitis	rs9614147	22:30136684:C:T	0.162527	-0.0648047	3.77e-17	0.00769661	non_coding_transcript_exon_variant	HORMAD2	1	0.0306238	chr22:28667354-31667354
Chronic apical periodontitis	rs9608847	22:30140067:T:G	0.162355	-0.0646573	4.56e-17	0.00769952	intron_variant	HORMAD2	1	0.0257419	chr22:28667354-31667354
Chronic apical periodontitis	rs73164739	22:30153043:T:C	0.162754	-0.0649083	3.24e-17	0.00769291	intron_variant	HORMAD2	1	0.0353205	chr22:28667354-31667354
Chronic apical periodontitis	rs139117847	22:30163255:CTT:C	0.162784	-0.0650531	2.76e-17	0.00769275	intron_variant	HORMAD2	1	0.0414597	chr22:28667354-31667354
Chronic apical periodontitis	rs9614152	22:30167354:G:A	0.162786	-0.0650694	2.71e-17	0.00769269	intron_variant	HORMAD2	1	0.0422231	chr22:28667354-31667354
Chronic apical periodontitis	rs9614153	22:30171969:G:A	0.162783	-0.0650532	2.76e-17	0.00769278	intron_variant	HORMAD2	1	0.041453	chr22:28667354-31667354
Chronic apical periodontitis	rs9614155	22:30186009:G:C	0.163116	-0.0650253	2.87e-17	0.00769372	intron_variant	HORMAD2	1	0.0402003	chr22:28667354-31667354
Chronic complicated periodontitis	rs76638310	3:141086623:C:T	0.0591579	0.107932	5.3e-08	0.0198369	intron_variant	SPSB4	1	0.408676	chr3:139593823-142593823
Chronic complicated periodontitis	rs75351459	3:141093823:C:T	0.0587981	0.109323	3.76e-08	0.01987	intron_variant	SPSB4	1	0.563687	chr3:139593823-142593823
Chronic complicated periodontitis	rs10065846	5:30747382:G:A	0.296743	0.0534239	4.29e-07	0.010567	intergenic_variant	CDH6	1	0.0190625	chr5:29281297-32281297
Chronic complicated periodontitis	rs2877160	5:30781297:C:T	0.379799	0.0576301	7.23e-09	0.00996121	intergenic_variant	CDH6	1	0.879702	chr5:29281297-32281297
Chronic complicated periodontitis	rs6450799	5:30813195:C:T	0.447351	0.0461195	1.71e-06	0.00963845	intergenic_variant	CDH6	1	0.00524363	chr5:29281297-32281297
Chronic complicated periodontitis	rs4413540	5:30814573:C:T	0.447362	0.0461349	1.69e-06	0.00963765	intergenic_variant	CDH6	1	0.00529236	chr5:29281297-32281297
Chronic complicated periodontitis	rs3061119	5:30814625:G:GTTTCT	0.447138	0.0462043	1.65e-06	0.00964129	intergenic_variant	CDH6	1	0.00542641	chr5:29281297-32281297
Chronic complicated periodontitis	rs10607302	5:30815486:TGC:T	0.447351	0.0460916	1.73e-06	0.00963729	intergenic_variant	CDH6	1	0.00518758	chr5:29281297-32281297
Chronic complicated periodontitis	rs10607303	5:30815489:ATG:A	0.447555	0.0461681	1.67e-06	0.0096398	intergenic_variant	CDH6	1	0.00535102	chr5:29281297-32281297
Chronic complicated periodontitis	rs6868642	5:30815854:G:C	0.447352	0.046092	1.73e-06	0.00963724	intergenic_variant	CDH6	1	0.00518917	chr5:29281297-32281297
Chronic complicated periodontitis	rs10940922	5:30817952:C:T	0.446662	0.0467774	1.24e-06	0.00964514	intergenic_variant	CDH6	1	0.00709832	chr5:29281297-32281297
Chronic complicated periodontitis	rs112333256	5:30823070:T:G	0.447337	0.046348	1.52e-06	0.00963817	intergenic_variant	CDH6	1	0.00585814	chr5:29281297-32281297
Chronic complicated periodontitis	rs56070621	5:30825577:T:A	0.446984	0.0464471	1.44e-06	0.00963877	intergenic_variant	CDH6	1	0.00613728	chr5:29281297-32281297
Chronic complicated periodontitis	rs4406147	5:30833999:C:G	0.447186	0.0462124	1.65e-06	0.00964285	intergenic_variant	CDH6	1	0.00542805	chr5:29281297-32281297
Chronic complicated periodontitis	rs11852372	15:78509052:A:C	0.338091	0.0507549	4.87e-07	0.0100875	intron_variant	HYKK	1	0.00418049	chr15:77101997-80101997
Chronic complicated periodontitis	rs8034191	15:78513681:T:C	0.33793	0.0513124	3.59e-07	0.0100824	intron_variant	HYKK	1	0.00556406	chr15:77101997-80101997
Chronic complicated periodontitis	rs72740955	15:78557437:C:T	0.334881	0.053002	1.56e-07	0.0101049	intergenic_variant	PSMA4	1	0.011965	chr15:77101997-80101997
Chronic complicated periodontitis	rs2036527	15:78559273:G:A	0.334855	0.0530202	1.54e-07	0.010104	regulatory_region_variant	CHRNA5	1	0.0121086	chr15:77101997-80101997
Chronic complicated periodontitis	rs55853698	15:78565597:T:G	0.335082	0.052495	2.03e-07	0.0101017	5_prime_UTR_variant	CHRNA5	1	0.00936756	chr15:77101997-80101997
Chronic complicated periodontitis	rs55781567	15:78565644:C:G	0.334286	0.0510938	4.35e-07	0.0101115	5_prime_UTR_variant	CHRNA5	1	0.0048483	chr15:77101997-80101997
Chronic complicated periodontitis	rs11633958	15:78569722:C:T	0.332242	0.054314	7.97e-08	0.0101183	intron_variant	CHRNA5	1	0.0225323	chr15:77101997-80101997
Chronic complicated periodontitis	rs7172118	15:78570111:C:A	0.332242	0.054312	7.97e-08	0.0101183	intron_variant	CHRNA5	1	0.022509	chr15:77101997-80101997
Chronic complicated periodontitis	rs17486195	15:78572855:A:G	0.332242	0.0543052	8e-08	0.0101183	intron_variant	CHRNA5	1	0.0224303	chr15:77101997-80101997
Chronic complicated periodontitis	rs140330585	15:78574103:G:A	0.332293	0.054269	8.18e-08	0.0101189	intron_variant	CHRNA5	1	0.0219845	chr15:77101997-80101997
Chronic complicated periodontitis	rs17486278	15:78575140:A:C	0.332276	0.0543307	7.81e-08	0.0101145	intron_variant	CHRNA5	1	0.0229543	chr15:77101997-80101997
Chronic complicated periodontitis	rs72740964	15:78576294:G:A	0.332181	0.0540688	9.3e-08	0.0101254	intron_variant	CHRNA5	1	0.0194712	chr15:77101997-80101997
Chronic complicated periodontitis	rs7180002	15:78581651:A:T	0.332219	0.0542481	8.27e-08	0.0101188	intron_variant	CHRNA5	1	0.0217574	chr15:77101997-80101997
Chronic complicated periodontitis	rs56390833	15:78585039:C:A	0.331827	0.0545074	7.31e-08	0.010125	intron_variant	CHRNA5	1	0.0244508	chr15:77101997-80101997
Chronic complicated periodontitis	rs951266	15:78586199:G:A	0.332142	0.0542029	8.41e-08	0.0101159	intron_variant	CHRNA5	1	0.0214132	chr15:77101997-80101997
Chronic complicated periodontitis	rs16969968	15:78590583:G:A	0.330377	0.0558056	3.56e-08	0.0101259	missense_variant	CHRNA5	1	0.0478239	chr15:77101997-80101997
Chronic complicated periodontitis	rs8192482	15:78593856:C:T	0.330495	0.0558738	3.42e-08	0.0101253	3_prime_UTR_variant	CHRNA5	1	0.0496777	chr15:77101997-80101997
Chronic complicated periodontitis	rs4887067	15:78594605:G:A	0.330495	0.0558747	3.42e-08	0.0101253	3_prime_UTR_variant	CHRNA5	1	0.0497013	chr15:77101997-80101997
Chronic complicated periodontitis	rs1051730	15:78601997:G:A	0.331067	0.0564843	2.38e-08	0.0101195	synonymous_variant	CHRNA3	1	0.0700003	chr15:77101997-80101997
Chronic complicated periodontitis	rs1317286	15:78603787:A:G	0.331222	0.0555541	4.02e-08	0.0101191	intron_variant	CHRNA3	1	0.0428101	chr15:77101997-80101997
Chronic complicated periodontitis	rs12914385	15:78606381:C:T	0.356686	0.0520002	1.75e-07	0.00995297	intron_variant	CHRNA3	1	0.0107107	chr15:77101997-80101997
Chronic complicated periodontitis	rs55676755	15:78606590:C:G	0.331077	0.0560101	3.12e-08	0.0101205	intron_variant	CHRNA3	1	0.0542185	chr15:77101997-80101997
Chronic complicated periodontitis	rs56077333	15:78606661:C:A	0.328692	0.0555348	4.31e-08	0.0101385	intron_variant	CHRNA3	1	0.0396995	chr15:77101997-80101997
Chronic complicated periodontitis	rs112878080	15:78608305:A:G	0.331246	0.0559452	3.24e-08	0.01012	intron_variant	CHRNA3	1	0.0522283	chr15:77101997-80101997
Chronic complicated periodontitis	rs111704647	15:78608308:C:T	0.331246	0.0559453	3.23e-08	0.01012	intron_variant	CHRNA3	1	0.0522311	chr15:77101997-80101997
Chronic complicated periodontitis	rs138544659	15:78608359:T:G	0.331245	0.055942	3.24e-08	0.01012	intron_variant	CHRNA3	1	0.05214	chr15:77101997-80101997
Chronic complicated periodontitis	rs147144681	15:78608566:C:T	0.331066	0.0559909	3.17e-08	0.0101215	intron_variant	CHRNA3	1	0.0535188	chr15:77101997-80101997
Chronic complicated periodontitis	rs113931022	15:78608771:C:T	0.331235	0.0559449	3.24e-08	0.0101203	intron_variant	CHRNA3	1	0.0521755	chr15:77101997-80101997
Chronic complicated periodontitis	rs146009840	15:78613835:A:T	0.331587	0.0560619	3.02e-08	0.0101193	intron_variant	CHRNA3	1	0.0561362	chr15:77101997-80101997
Chronic complicated periodontitis	rs60411449	15:78622847:CAA:C	0.37034	-0.0500327	4.55e-07	0.00991872	upstream_gene_variant	CHRNB4	1	0.00456966	chr15:77101997-80101997
Chronic complicated periodontitis	rs2869548	15:78630296:G:A	0.358337	0.0498319	5.61e-07	0.00995832	intron_variant	CHRNB4	1	0.00385146	chr15:77101997-80101997
Chronic complicated periodontitis	rs17487223	15:78631645:C:T	0.362114	0.0513203	2.53e-07	0.00995487	intron_variant	CHRNB4	1	0.00812032	chr15:77101997-80101997
Chronic complicated periodontitis	rs72743158	15:78634103:T:C	0.362304	0.0506423	3.79e-07	0.00997005	intron_variant	CHRNB4	1	0.0054886	chr15:77101997-80101997
Aggressive periodontitis	rs2096808638	11:84075032:C:A	0.000212993	3.65872	3.25e-08	0.66194	intron_variant	DLG2	1	0.494216	chr11:82575032-85575032
Aggressive periodontitis	rs2096809856	11:84075090:A:G	0.000212981	3.65872	3.25e-08	0.66194	intron_variant	DLG2	1	0.494216	chr11:82575032-85575032
Pulp necrosis	rs111907377	22:29829138:T:C	0.161669	-0.0691247	7.74e-09	0.0119715	intron_variant	ASCC2	1	0.00757034	chr22:28686009-31686009
Pulp necrosis	rs9614071	22:29837690:G:A	0.161676	-0.0692502	7.27e-09	0.0119714	intron_variant	ASCC2	1	0.00804604	chr22:28686009-31686009
Pulp necrosis	rs8140366	22:29841595:C:T	0.163275	-0.0697372	4.95e-09	0.0119232	upstream_gene_variant	ASCC2	1	0.0117903	chr22:28686009-31686009
Pulp necrosis	rs9614075	22:29844789:C:T	0.163052	-0.0704193	3.59e-09	0.011931	regulatory_region_variant	ASCC2	1	0.0158748	chr22:28686009-31686009
Pulp necrosis	rs71670234	22:29846525:ATTGAGT:A	0.163215	-0.0698456	4.71e-09	0.0119248	intergenic_variant	ASCC2	1	0.0123745	chr22:28686009-31686009
Pulp necrosis	rs9614083	22:29855080:G:A	0.163159	-0.0698853	4.62e-09	0.0119249	regulatory_region_variant	ASCC2	1	0.0126141	chr22:28686009-31686009
Pulp necrosis	rs57653653	22:29855483:C:T	0.163159	-0.0698868	4.61e-09	0.0119249	regulatory_region_variant	ASCC2	1	0.0126231	chr22:28686009-31686009
Pulp necrosis	rs9614087	22:29865882:G:A	0.163101	-0.0700088	4.31e-09	0.0119231	intergenic_variant	MTMR3	1	0.0134665	chr22:28686009-31686009
Pulp necrosis	rs9614089	22:29867682:T:C	0.16308	-0.0700508	4.21e-09	0.0119218	regulatory_region_variant	MTMR3	1	0.013796	chr22:28686009-31686009
Pulp necrosis	rs28595572	22:29879179:C:T	0.163226	-0.0697128	4.94e-09	0.0119182	upstream_gene_variant	MTMR3	1	0.0117792	chr22:28686009-31686009
Pulp necrosis	rs73161099	22:29887515:T:C	0.163167	-0.0698278	4.62e-09	0.0119152	intron_variant	MTMR3	1	0.0125614	chr22:28686009-31686009
Pulp necrosis	rs16988084	22:29887761:G:A	0.163059	-0.0701369	4e-09	0.0119193	intron_variant	MTMR3	1	0.0144647	chr22:28686009-31686009
Pulp necrosis	rs61352751	22:29888010:C:T	0.163108	-0.0701119	4.01e-09	0.011916	intron_variant	MTMR3	1	0.0144196	chr22:28686009-31686009
Pulp necrosis	rs9614097	22:29889652:T:C	0.163103	-0.0700554	4.12e-09	0.0119158	intron_variant	MTMR3	1	0.0140356	chr22:28686009-31686009
Pulp necrosis	rs9614101	22:29893320:T:C	0.163103	-0.0700534	4.13e-09	0.0119158	intron_variant	MTMR3	1	0.0140218	chr22:28686009-31686009
Pulp necrosis	rs8140770	22:29894454:A:G	0.163196	-0.0701688	3.88e-09	0.0119152	intron_variant	MTMR3	1	0.0148578	chr22:28686009-31686009
Pulp necrosis	rs140357883	22:29896822:A:AT	0.162892	-0.0705405	3.31e-09	0.0119244	intron_variant	MTMR3	1	0.017138	chr22:28686009-31686009
Pulp necrosis	rs8138677	22:29898755:T:C	0.163087	-0.0702212	3.8e-09	0.0119164	intron_variant	MTMR3	1	0.0151904	chr22:28686009-31686009
Pulp necrosis	rs147842231	22:29899972:C:CT	0.163103	-0.0700528	4.13e-09	0.0119158	intron_variant	MTMR3	1	0.0140177	chr22:28686009-31686009
Pulp necrosis	rs9608822	22:29900233:C:T	0.163103	-0.0700528	4.13e-09	0.0119158	intron_variant	MTMR3	1	0.0140177	chr22:28686009-31686009
Pulp necrosis	rs9608823	22:29906175:A:G	0.163136	-0.0701004	4.03e-09	0.011916	intron_variant	MTMR3	1	0.0143364	chr22:28686009-31686009
Pulp necrosis	rs9614105	22:29907077:A:G	0.163103	-0.0700528	4.13e-09	0.0119158	intron_variant	MTMR3	1	0.0140177	chr22:28686009-31686009
Pulp necrosis	rs73162731	22:29911625:A:G	0.16284	-0.0706561	3.12e-09	0.0119247	intron_variant	MTMR3	1	0.0184199	chr22:28686009-31686009
Pulp necrosis	rs546672898	22:29913726:G:GT	0.162837	-0.0708478	2.84e-09	0.0119257	intron_variant	MTMR3	1	0.0201765	chr22:28686009-31686009
Pulp necrosis	rs9614108	22:29929061:C:A	0.163121	-0.0696118	5.12e-09	0.0119134	intron_variant	MTMR3	1	0.0113784	chr22:28686009-31686009
Pulp necrosis	rs9614109	22:29929162:T:C	0.163171	-0.0695016	5.39e-09	0.0119117	intron_variant	MTMR3	1	0.0108246	chr22:28686009-31686009
Pulp necrosis	rs9680595	22:29940124:C:T	0.163122	-0.0695989	5.16e-09	0.0119134	intron_variant	MTMR3	1	0.0113073	chr22:28686009-31686009
Pulp necrosis	rs9614110	22:29943031:C:A	0.162965	-0.0695721	5.31e-09	0.0119191	intron_variant	MTMR3	1	0.0108421	chr22:28686009-31686009
Pulp necrosis	rs9306466	22:29943740:T:C	0.162939	-0.0690758	6.93e-09	0.0119247	intron_variant	MTMR3	1	0.00836425	chr22:28686009-31686009
Pulp necrosis	rs9614111	22:29946392:G:C	0.162996	-0.0691938	6.36e-09	0.0119158	intron_variant	MTMR3	1	0.00911271	chr22:28686009-31686009
Pulp necrosis	rs146622237	22:29952683:T:TA	0.162904	-0.0697618	4.82e-09	0.0119187	intron_variant	MTMR3	1	0.0119037	chr22:28686009-31686009
Pulp necrosis	rs12484336	22:29953024:C:G	0.163076	-0.0691655	6.39e-09	0.0119122	intron_variant	MTMR3	1	0.00920089	chr22:28686009-31686009
Pulp necrosis	rs73883345	22:29958983:G:A	0.163083	-0.0689886	6.96e-09	0.0119113	intron_variant	MTMR3	1	0.00846916	chr22:28686009-31686009
Pulp necrosis	rs28428766	22:29960429:G:A	0.163083	-0.0689881	6.96e-09	0.0119113	intron_variant	MTMR3	1	0.0084671	chr22:28686009-31686009
Pulp necrosis	rs28522206	22:29960568:A:G	0.163083	-0.0689881	6.96e-09	0.0119113	intron_variant	MTMR3	1	0.0084671	chr22:28686009-31686009
Pulp necrosis	rs7290085	22:29965137:A:T	0.163084	-0.0689799	6.99e-09	0.0119113	intron_variant	MTMR3	1	0.00843364	chr22:28686009-31686009
Pulp necrosis	rs73162773	22:29969195:C:T	0.163128	-0.0690269	6.83e-09	0.0119115	intron_variant	MTMR3	1	0.00862028	chr22:28686009-31686009
Pulp necrosis	rs9614122	22:29969853:A:G	0.163083	-0.0689843	6.98e-09	0.0119112	intron_variant	MTMR3	1	0.00845388	chr22:28686009-31686009
Pulp necrosis	rs7284538	22:29979545:A:G	0.163128	-0.0691236	6.48e-09	0.0119097	non_coding_transcript_exon_variant	MTMR3	1	0.00907441	chr22:28686009-31686009
Pulp necrosis	rs3788421	22:29981013:A:G	0.163128	-0.0691236	6.48e-09	0.0119097	non_coding_transcript_exon_variant	MTMR3	1	0.00907441	chr22:28686009-31686009
Pulp necrosis	rs10616206	22:29982696:GTC:G	0.163078	-0.0690846	6.67e-09	0.0119133	non_coding_transcript_exon_variant	MTMR3	1	0.00881962	chr22:28686009-31686009
Pulp necrosis	rs9614127	22:29987627:A:C	0.163147	-0.0692133	6.18e-09	0.0119091	non_coding_transcript_exon_variant	MTMR3	1	0.00948892	chr22:28686009-31686009
Pulp necrosis	rs8139217	22:29993167:A:T	0.163138	-0.0693661	5.73e-09	0.0119097	non_coding_transcript_exon_variant	MTMR3	1	0.0102018	chr22:28686009-31686009
Pulp necrosis	rs7285751	22:29997555:C:G	0.16314	-0.0694239	5.58e-09	0.0119101	non_coding_transcript_exon_variant	MTMR3	1	0.0104848	chr22:28686009-31686009
Pulp necrosis	rs151302635	22:29998742:G:GT	0.163104	-0.0694749	5.47e-09	0.0119122	non_coding_transcript_exon_variant	MTMR3	1	0.010681	chr22:28686009-31686009
Pulp necrosis	rs200607975	22:30000483:A:AT	0.162185	-0.0696877	5.42e-09	0.0119459	non_coding_transcript_exon_variant	MTMR3	1	0.0106304	chr22:28686009-31686009
Pulp necrosis	rs9614128	22:30001357:T:C	0.163451	-0.0693831	5.64e-09	0.0119069	non_coding_transcript_exon_variant	MTMR3	1	0.010376	chr22:28686009-31686009
Pulp necrosis	rs9614129	22:30002089:T:C	0.162666	-0.0706408	3.17e-09	0.0119275	non_coding_transcript_exon_variant	MTMR3	1	0.0178823	chr22:28686009-31686009
Pulp necrosis	rs9614131	22:30014451:T:C	0.162738	-0.0701024	4.15e-09	0.0119263	non_coding_transcript_exon_variant	MTMR3	1	0.0139181	chr22:28686009-31686009
Pulp necrosis	rs9608836	22:30018351:C:T	0.162742	-0.0700949	4.16e-09	0.0119259	non_coding_transcript_exon_variant	MTMR3	1	0.01388	chr22:28686009-31686009
Pulp necrosis	rs9983	22:30027755:G:A	0.162663	-0.0701602	4.09e-09	0.0119313	3_prime_UTR_variant	MTMR3	1	0.0141116	chr22:28686009-31686009
Pulp necrosis	rs9614132	22:30032656:G:A	0.162662	-0.0700318	4.36e-09	0.0119306	intron_variant	MTMR3	1	0.0132872	chr22:28686009-31686009
Pulp necrosis	rs16987156	22:30038134:C:T	0.16264	-0.0699387	4.55e-09	0.011929	intron_variant	MTMR3	1	0.0127625	chr22:28686009-31686009
Pulp necrosis	rs57462999	22:30042227:T:C	0.160856	-0.0695213	6.52e-09	0.0119808	intron_variant	MTMR3	1	0.00919251	chr22:28686009-31686009
Pulp necrosis	rs7292732	22:30059389:G:A	0.162637	-0.0699003	4.62e-09	0.0119279	intron_variant	HORMAD2	1	0.0125647	chr22:28686009-31686009
Pulp necrosis	rs145019185	22:30066922:C:T	0.161904	-0.0702779	4.26e-09	0.0119648	intron_variant	HORMAD2	1	0.0136968	chr22:28686009-31686009
Pulp necrosis	rs9608843	22:30070110:G:T	0.161881	-0.0704672	3.8e-09	0.0119588	intron_variant	HORMAD2	1	0.0153502	chr22:28686009-31686009
Pulp necrosis	rs9608845	22:30085869:C:T	0.162397	-0.0702634	3.94e-09	0.0119356	intron_variant	HORMAD2	1	0.0147234	chr22:28686009-31686009
Pulp necrosis	rs12373962	22:30092147:C:T	0.162226	-0.0708712	2.95e-09	0.0119423	intron_variant	HORMAD2	1	0.0191968	chr22:28686009-31686009
Pulp necrosis	rs9614143	22:30098653:T:C	0.162397	-0.0702664	3.93e-09	0.0119356	intron_variant	HORMAD2	1	0.014745	chr22:28686009-31686009
Pulp necrosis	rs9614144	22:30105497:T:A	0.1624	-0.0702814	3.9e-09	0.0119357	intron_variant	HORMAD2	1	0.0148485	chr22:28686009-31686009
Pulp necrosis	rs7286551	22:30107223:A:G	0.162458	-0.0704334	3.62e-09	0.0119365	intron_variant	HORMAD2	1	0.0159559	chr22:28686009-31686009
Pulp necrosis	rs9614145	22:30116257:A:G	0.161894	-0.0707089	3.31e-09	0.0119538	intron_variant	HORMAD2	1	0.0171443	chr22:28686009-31686009
Pulp necrosis	rs35089120	22:30135112:CAT:C	0.162527	-0.0705774	3.32e-09	0.0119318	intron_variant	HORMAD2	1	0.017336	chr22:28686009-31686009
Pulp necrosis	rs9614147	22:30136684:C:T	0.162527	-0.0705774	3.32e-09	0.0119318	non_coding_transcript_exon_variant	HORMAD2	1	0.017336	chr22:28686009-31686009
Pulp necrosis	rs9608847	22:30140067:T:G	0.162355	-0.071183	2.48e-09	0.0119384	intron_variant	HORMAD2	1	0.0226129	chr22:28686009-31686009
Pulp necrosis	rs73164739	22:30153043:T:C	0.162754	-0.0698751	4.62e-09	0.0119235	intron_variant	HORMAD2	1	0.0125511	chr22:28686009-31686009
Pulp necrosis	rs139117847	22:30163255:CTT:C	0.162784	-0.0707342	3e-09	0.0119252	intron_variant	HORMAD2	1	0.0189726	chr22:28686009-31686009
Pulp necrosis	rs9614152	22:30167354:G:A	0.162786	-0.0707486	2.98e-09	0.0119252	intron_variant	HORMAD2	1	0.0191123	chr22:28686009-31686009
Pulp necrosis	rs9614153	22:30171969:G:A	0.162783	-0.0707311	3.01e-09	0.0119253	intron_variant	HORMAD2	1	0.0189383	chr22:28686009-31686009
Pulp necrosis	rs9614155	22:30186009:G:C	0.163116	-0.0721054	1.5e-09	0.0119295	intron_variant	HORMAD2	1	0.0374046	chr22:28686009-31686009
Diseases of pulp and periapical tissues	rs62167878	2:141501563:G:A	0.0587217	0.0497252	3.66e-07	0.00977706	intron_variant	LRP1B	1	0.0032541	chr2:140150792-143150792
Diseases of pulp and periapical tissues	rs62167899	2:141511219:A:G	0.0588276	0.0499052	3.27e-07	0.00977126	intron_variant	LRP1B	1	0.00362103	chr2:140150792-143150792
Diseases of pulp and periapical tissues	rs62167900	2:141511776:G:A	0.0587509	0.0498523	3.37e-07	0.0097724	intron_variant	LRP1B	1	0.00351116	chr2:140150792-143150792
Diseases of pulp and periapical tissues	rs77732624	2:141513699:A:G	0.0587728	0.0501266	2.89e-07	0.00977069	intron_variant	LRP1B	1	0.00405224	chr2:140150792-143150792
Diseases of pulp and periapical tissues	rs74746841	2:141517163:T:C	0.059222	0.0498817	3.06e-07	0.00974302	intron_variant	LRP1B	1	0.0038362	chr2:140150792-143150792
Diseases of pulp and periapical tissues	rs58906979	2:141519264:G:A	0.0586305	0.0504704	2.53e-07	0.00978972	intron_variant	LRP1B	1	0.00458566	chr2:140150792-143150792
Diseases of pulp and periapical tissues	rs62167938	2:141532556:A:T	0.0587496	0.0501697	2.79e-07	0.00976652	intron_variant	LRP1B	1	0.00418643	chr2:140150792-143150792
Diseases of pulp and periapical tissues	rs62167939	2:141532756:C:A	0.0587496	0.0501697	2.79e-07	0.00976652	intron_variant	LRP1B	1	0.00418643	chr2:140150792-143150792
Diseases of pulp and periapical tissues	rs62166484	2:141582477:T:A	0.0590581	0.0495023	3.76e-07	0.00974312	intron_variant	LRP1B	1	0.00315418	chr2:140150792-143150792
Diseases of pulp and periapical tissues	rs62166485	2:141582550:G:C	0.0590581	0.0495035	3.76e-07	0.00974313	intron_variant	LRP1B	1	0.00315602	chr2:140150792-143150792
Diseases of pulp and periapical tissues	rs60929679	2:141585087:T:G	0.0590597	0.0495117	3.75e-07	0.0097439	intron_variant	LRP1B	1	0.00316292	chr2:140150792-143150792
Diseases of pulp and periapical tissues	rs62166488	2:141587577:T:C	0.0590599	0.0495043	3.77e-07	0.00974406	intron_variant	LRP1B	1	0.00314987	chr2:140150792-143150792
Diseases of pulp and periapical tissues	rs62166490	2:141595870:C:T	0.0590906	0.0492569	4.31e-07	0.00974483	intron_variant	LRP1B	1	0.00277359	chr2:140150792-143150792
Diseases of pulp and periapical tissues	rs62166492	2:141600259:A:G	0.0590831	0.0493283	4.17e-07	0.00974679	intron_variant	LRP1B	1	0.0028607	chr2:140150792-143150792
Diseases of pulp and periapical tissues	rs6709834	2:141614671:A:G	0.0561437	0.0542085	6.18e-08	0.0100135	intron_variant	LRP1B	1	0.0172114	chr2:140150792-143150792
Diseases of pulp and periapical tissues	rs78381800	2:141616943:A:G	0.0563411	0.0547483	4.51e-08	0.0100095	intron_variant	LRP1B	1	0.0231646	chr2:140150792-143150792
Diseases of pulp and periapical tissues	rs62166514	2:141617668:C:A	0.0520447	0.0558813	7.16e-08	0.0103731	intron_variant	LRP1B	1	0.0153126	chr2:140150792-143150792
Diseases of pulp and periapical tissues	rs355575	2:141619835:T:C	0.052184	-0.0557995	6.95e-08	0.0103479	intron_variant	LRP1B	1	0.0157456	chr2:140150792-143150792
Diseases of pulp and periapical tissues	rs355578	2:141621704:T:C	0.052192	-0.0558528	6.73e-08	0.0103463	intron_variant	LRP1B	1	0.0162477	chr2:140150792-143150792
Diseases of pulp and periapical tissues	rs355580	2:141622110:T:C	0.052193	-0.0558575	6.7e-08	0.010346	intron_variant	LRP1B	1	0.0163	chr2:140150792-143150792
Diseases of pulp and periapical tissues	rs62166515	2:141622997:C:T	0.0521956	0.0558735	6.63e-08	0.0103452	intron_variant	LRP1B	1	0.0164693	chr2:140150792-143150792
Diseases of pulp and periapical tissues	rs400197	2:141624113:G:T	0.052211	-0.0559766	6.23e-08	0.010343	intron_variant	LRP1B	1	0.0174591	chr2:140150792-143150792
Diseases of pulp and periapical tissues	rs390332	2:141624118:T:C	0.052211	-0.0559764	6.23e-08	0.010343	intron_variant	LRP1B	1	0.0174573	chr2:140150792-143150792
Diseases of pulp and periapical tissues	rs62166517	2:141624931:G:A	0.0522116	0.0559526	6.3e-08	0.0103424	intron_variant	LRP1B	1	0.0172765	chr2:140150792-143150792
Diseases of pulp and periapical tissues	rs355588	2:141627465:G:A	0.055712	-0.0559524	2.69e-08	0.0100623	intron_variant	LRP1B	1	0.0376372	chr2:140150792-143150792
Diseases of pulp and periapical tissues	rs3221098	2:141635047:A:AACACACACAC	0.0673117	0.0472488	2.58e-07	0.00917108	intron_variant	LRP1B	1	0.00469832	chr2:140150792-143150792
Diseases of pulp and periapical tissues	rs62166520	2:141644499:C:T	0.054067	0.0575179	1.35e-08	0.0101274	intron_variant	LRP1B	1	0.0692102	chr2:140150792-143150792
Diseases of pulp and periapical tissues	rs36044739	2:141650792:CT:C	0.0540256	0.0578234	1.14e-08	0.0101286	intron_variant	LRP1B	1	0.081366	chr2:140150792-143150792
Diseases of pulp and periapical tissues	rs355534	2:141663837:A:G	0.0540461	0.0572657	1.58e-08	0.0101316	intron_variant	LRP1B	1	0.0596228	chr2:140150792-143150792
Diseases of pulp and periapical tissues	rs355535	2:141663931:A:C	0.0542831	0.056816	1.91e-08	0.010109	intron_variant	LRP1B	1	0.0501271	chr2:140150792-143150792
Diseases of pulp and periapical tissues	rs355540	2:141667109:T:C	0.0539416	0.0567925	2.07e-08	0.0101313	intron_variant	LRP1B	1	0.0463023	chr2:140150792-143150792
Diseases of pulp and periapical tissues	rs62166532	2:141667831:C:A	0.0539741	0.0568523	1.98e-08	0.0101268	intron_variant	LRP1B	1	0.0484306	chr2:140150792-143150792
Diseases of pulp and periapical tissues	rs77128863	2:141672091:A:AAGG	0.0539436	0.0568301	2.03e-08	0.0101309	intron_variant	LRP1B	1	0.0473042	chr2:140150792-143150792
Diseases of pulp and periapical tissues	rs35472192	2:141672613:A:AT	0.0539436	0.0568278	2.03e-08	0.0101309	intron_variant	LRP1B	1	0.0472459	chr2:140150792-143150792
Diseases of pulp and periapical tissues	rs355546	2:141673023:G:A	0.0539468	0.0567579	2.11e-08	0.0101308	intron_variant	LRP1B	1	0.0455231	chr2:140150792-143150792
Diseases of pulp and periapical tissues	rs16846835	2:141678162:T:C	0.0539443	0.0568321	2.02e-08	0.0101308	intron_variant	LRP1B	1	0.0473699	chr2:140150792-143150792
Diseases of pulp and periapical tissues	rs201309331	2:141681355:AT:A	0.0539718	0.0567563	2.11e-08	0.0101308	intron_variant	LRP1B	1	0.0454764	chr2:140150792-143150792
Diseases of pulp and periapical tissues	rs10200375	2:141684603:A:T	0.0538081	0.0561668	3.1e-08	0.0101458	intron_variant	LRP1B	1	0.0318465	chr2:140150792-143150792
Diseases of pulp and periapical tissues	rs74359727	2:141700131:GCTT:G	0.0538117	0.056069	3.29e-08	0.0101478	intron_variant	LRP1B	1	0.0300684	chr2:140150792-143150792
Diseases of pulp and periapical tissues	rs79218651	2:141702547:T:C	0.0536683	0.056573	2.67e-08	0.010172	intron_variant	LRP1B	1	0.0365242	chr2:140150792-143150792
Diseases of pulp and periapical tissues	rs4988521	2:229754017:C:G	0.000416412	-0.757234	3.12e-08	0.136819	intergenic_variant	TRIP12	1	0.655227	chr2:228254017-231254017
Diseases of pulp and periapical tissues	rs556877337	2:229875572:G:A	0.000392637	-0.754343	6.92e-08	0.139865	intron_variant	TRIP12	1	0.311262	chr2:228254017-231254017
Diseases of pulp and periapical tissues	rs62253088	3:85351651:T:C	0.280375	-0.0279457	4.98e-08	0.00512563	intron_variant	CADM2	1	0.00317201	chr3:84046839-87046839
Diseases of pulp and periapical tissues	rs28732378	3:85354742:A:G	0.241111	-0.0293464	4.71e-08	0.00537299	intron_variant	CADM2	1	0.00326983	chr3:84046839-87046839
Diseases of pulp and periapical tissues	rs62253107	3:85354880:T:G	0.245816	-0.0291409	4.8e-08	0.00533847	intron_variant	CADM2	1	0.00328457	chr3:84046839-87046839
Diseases of pulp and periapical tissues	rs9824178	3:85360163:G:A	0.24585	-0.02898	5.6e-08	0.00533579	intron_variant	CADM2	1	0.00286519	chr3:84046839-87046839
Diseases of pulp and periapical tissues	rs9861451	3:85360203:A:G	0.24585	-0.028979	5.6e-08	0.00533579	intron_variant	CADM2	1	0.00286249	chr3:84046839-87046839
Diseases of pulp and periapical tissues	rs11917490	3:85360320:G:A	0.245916	-0.029008	5.42e-08	0.00533546	intron_variant	CADM2	1	0.00294653	chr3:84046839-87046839
Diseases of pulp and periapical tissues	rs7627971	3:85365141:T:C	0.246069	-0.0290027	5.53e-08	0.00533793	intron_variant	CADM2	1	0.00289398	chr3:84046839-87046839
Diseases of pulp and periapical tissues	rs6776114	3:85377690:G:A	0.252129	-0.0285128	7.13e-08	0.00529208	intron_variant	CADM2	1	0.00234112	chr3:84046839-87046839
Diseases of pulp and periapical tissues	rs10511087	3:85389986:A:G	0.292336	-0.0261465	2.34e-07	0.00505733	intron_variant	CADM2	1	0.000902392	chr3:84046839-87046839
Diseases of pulp and periapical tissues	rs1991872	3:85394643:G:A	0.292421	-0.026099	2.45e-07	0.00505662	intron_variant	CADM2	1	0.000865401	chr3:84046839-87046839
Diseases of pulp and periapical tissues	rs4856569	3:85414975:A:G	0.292325	-0.026066	2.54e-07	0.00505706	intron_variant	CADM2	1	0.000838243	chr3:84046839-87046839
Diseases of pulp and periapical tissues	rs80285517	3:85418222:C:CATT	0.292273	-0.0260841	2.5e-07	0.00505717	intron_variant	CADM2	1	0.000858902	chr3:84046839-87046839
Diseases of pulp and periapical tissues	rs2053108	3:85418822:C:A	0.292272	-0.0260855	2.49e-07	0.00505716	intron_variant	CADM2	1	0.000860081	chr3:84046839-87046839
Diseases of pulp and periapical tissues	rs6808400	3:85418909:T:C	0.292272	-0.0260855	2.49e-07	0.00505716	intron_variant	CADM2	1	0.000860081	chr3:84046839-87046839
Diseases of pulp and periapical tissues	rs145250965	3:85418970:G:GA	0.292272	-0.0260855	2.49e-07	0.00505716	intron_variant	CADM2	1	0.000860081	chr3:84046839-87046839
Diseases of pulp and periapical tissues	rs6780968	3:85419891:C:G	0.29228	-0.0260941	2.47e-07	0.00505711	intron_variant	CADM2	1	0.000867317	chr3:84046839-87046839
Diseases of pulp and periapical tissues	rs62250687	3:85420203:T:A	0.29228	-0.0260942	2.47e-07	0.00505711	intron_variant	CADM2	1	0.000867399	chr3:84046839-87046839
Diseases of pulp and periapical tissues	rs60311538	3:85421537:T:G	0.29249	-0.0261218	2.42e-07	0.00505852	intron_variant	CADM2	1	0.000883419	chr3:84046839-87046839
Diseases of pulp and periapical tissues	rs10542190	3:85422175:AAC:A	0.292279	-0.0261009	2.45e-07	0.00505712	intron_variant	CADM2	1	0.000872865	chr3:84046839-87046839
Diseases of pulp and periapical tissues	rs7636243	3:85422883:C:T	0.292379	-0.026143	2.35e-07	0.0050575	intron_variant	CADM2	1	0.000906242	chr3:84046839-87046839
Diseases of pulp and periapical tissues	rs7650284	3:85423077:T:C	0.292379	-0.0261455	2.35e-07	0.00505749	intron_variant	CADM2	1	0.000908431	chr3:84046839-87046839
Diseases of pulp and periapical tissues	rs7638953	3:85423312:G:A	0.292278	-0.0261118	2.43e-07	0.00505712	intron_variant	CADM2	1	0.000881902	chr3:84046839-87046839
Diseases of pulp and periapical tissues	rs4856571	3:85425718:G:C	0.292276	-0.0261402	2.35e-07	0.00505708	intron_variant	CADM2	1	0.000906099	chr3:84046839-87046839
Diseases of pulp and periapical tissues	rs35894540	3:85426497:T:C	0.292275	-0.0261563	2.31e-07	0.00505707	intron_variant	CADM2	1	0.000920071	chr3:84046839-87046839
Diseases of pulp and periapical tissues	rs2326309	3:85427867:T:G	0.292323	-0.0262865	2.01e-07	0.00505682	intron_variant	CADM2	1	0.00103902	chr3:84046839-87046839
Diseases of pulp and periapical tissues	rs2326310	3:85427882:G:A	0.292297	-0.026188	2.24e-07	0.00505702	intron_variant	CADM2	1	0.000945081	chr3:84046839-87046839
Diseases of pulp and periapical tissues	rs11920427	3:85428535:C:G	0.292325	-0.026207	2.23e-07	0.00506023	intron_variant	CADM2	1	0.000949783	chr3:84046839-87046839
Diseases of pulp and periapical tissues	rs1865250	3:85432262:T:C	0.291758	-0.0264392	1.77e-07	0.00506299	intron_variant	CADM2	1	0.0011676	chr3:84046839-87046839
Diseases of pulp and periapical tissues	rs1433708	3:85432829:T:C	0.291965	-0.0264839	1.65e-07	0.0050591	intron_variant	CADM2	1	0.00124252	chr3:84046839-87046839
Diseases of pulp and periapical tissues	rs67960974	3:85433140:C:CT	0.292491	-0.0265249	1.59e-07	0.00506075	intron_variant	CADM2	1	0.00128252	chr3:84046839-87046839
Diseases of pulp and periapical tissues	rs7609594	3:85433445:G:A	0.292081	-0.0263759	1.85e-07	0.00505868	intron_variant	CADM2	1	0.00112276	chr3:84046839-87046839
Diseases of pulp and periapical tissues	rs35827242	3:85433511:G:A	0.291965	-0.0264839	1.65e-07	0.00505909	intron_variant	CADM2	1	0.00124259	chr3:84046839-87046839
Diseases of pulp and periapical tissues	rs2196099	3:85435937:G:C	0.291965	-0.0264843	1.65e-07	0.0050591	intron_variant	CADM2	1	0.001243	chr3:84046839-87046839
Diseases of pulp and periapical tissues	rs2217720	3:85436080:G:T	0.291884	-0.0265119	1.61e-07	0.00506049	intron_variant	CADM2	1	0.00126695	chr3:84046839-87046839
Diseases of pulp and periapical tissues	rs9863488	3:85438315:G:A	0.292025	-0.0265097	1.61e-07	0.00505926	intron_variant	CADM2	1	0.0012728	chr3:84046839-87046839
Diseases of pulp and periapical tissues	rs11929525	3:85438332:T:C	0.292025	-0.0265097	1.61e-07	0.00505926	intron_variant	CADM2	1	0.0012728	chr3:84046839-87046839
Diseases of pulp and periapical tissues	rs35614735	3:85438364:GA:G	0.292577	-0.0267753	1.23e-07	0.00506226	intron_variant	CADM2	1	0.00159765	chr3:84046839-87046839
Diseases of pulp and periapical tissues	rs1821351	3:85439175:C:T	0.292138	-0.0264931	1.64e-07	0.00505984	intron_variant	CADM2	1	0.00124894	chr3:84046839-87046839
Diseases of pulp and periapical tissues	rs12637461	3:85439203:G:T	0.292224	-0.0264249	1.77e-07	0.0050606	intron_variant	CADM2	1	0.00116555	chr3:84046839-87046839
Diseases of pulp and periapical tissues	rs1865252	3:85439590:A:G	0.291965	-0.0264845	1.65e-07	0.0050591	intron_variant	CADM2	1	0.00124324	chr3:84046839-87046839
Diseases of pulp and periapical tissues	rs1865251	3:85439919:A:C	0.291965	-0.0264844	1.65e-07	0.0050591	intron_variant	CADM2	1	0.00124312	chr3:84046839-87046839
Diseases of pulp and periapical tissues	rs1897699	3:85440154:A:T	0.291989	-0.0264879	1.64e-07	0.00505911	intron_variant	CADM2	1	0.00124284	chr3:84046839-87046839
Diseases of pulp and periapical tissues	rs2082556	3:85441797:G:A	0.291965	-0.0264843	1.65e-07	0.0050591	intron_variant	CADM2	1	0.001243	chr3:84046839-87046839
Diseases of pulp and periapical tissues	rs11376660	3:85442474:A:AG	0.292032	-0.0264801	1.66e-07	0.00505919	intron_variant	CADM2	1	0.0012323	chr3:84046839-87046839
Diseases of pulp and periapical tissues	rs7627044	3:85444075:G:A	0.291702	-0.0266518	1.41e-07	0.00506311	intron_variant	CADM2	1	0.00142435	chr3:84046839-87046839
Diseases of pulp and periapical tissues	rs4856572	3:85445269:T:C	0.291965	-0.0264955	1.63e-07	0.00505918	intron_variant	CADM2	1	0.00125589	chr3:84046839-87046839
Diseases of pulp and periapical tissues	rs2033526	3:85447608:A:C	0.291901	-0.0265282	1.59e-07	0.00506056	intron_variant	CADM2	1	0.00128659	chr3:84046839-87046839
Diseases of pulp and periapical tissues	rs11922956	3:85448657:A:G	0.291935	-0.0266023	1.46e-07	0.00505956	intron_variant	CADM2	1	0.0013888	chr3:84046839-87046839
Diseases of pulp and periapical tissues	rs993137	3:85449885:C:T	0.291938	-0.0266386	1.4e-07	0.00505956	intron_variant	CADM2	1	0.00143826	chr3:84046839-87046839
Diseases of pulp and periapical tissues	rs993136	3:85450183:T:C	0.291945	-0.0266469	1.39e-07	0.00505955	intron_variant	CADM2	1	0.00144992	chr3:84046839-87046839
Diseases of pulp and periapical tissues	rs6762695	3:85451239:A:G	0.291938	-0.0266384	1.4e-07	0.00505956	intron_variant	CADM2	1	0.00143798	chr3:84046839-87046839
Diseases of pulp and periapical tissues	rs1433715	3:85452579:C:A	0.292719	-0.0260758	2.57e-07	0.00506077	intron_variant	CADM2	1	0.000840116	chr3:84046839-87046839
Diseases of pulp and periapical tissues	rs993716	3:85453441:C:T	0.291938	-0.0266389	1.4e-07	0.00505956	intron_variant	CADM2	1	0.00143867	chr3:84046839-87046839
Diseases of pulp and periapical tissues	rs60759992	3:85454849:C:CAT	0.291938	-0.0266395	1.4e-07	0.00505956	intron_variant	CADM2	1	0.0014395	chr3:84046839-87046839
Diseases of pulp and periapical tissues	rs2117153	3:85455302:G:A	0.291942	-0.0266302	1.41e-07	0.00505951	intron_variant	CADM2	1	0.00142701	chr3:84046839-87046839
Diseases of pulp and periapical tissues	rs1433714	3:85455799:T:G	0.291938	-0.0266391	1.4e-07	0.00505956	intron_variant	CADM2	1	0.00143895	chr3:84046839-87046839
Diseases of pulp and periapical tissues	rs11365888	3:85457988:CT:C	0.291938	-0.02664	1.4e-07	0.00505956	intron_variant	CADM2	1	0.0014402	chr3:84046839-87046839
Diseases of pulp and periapical tissues	rs57630146	3:85459277:G:A	0.291938	-0.0266414	1.4e-07	0.00505956	intron_variant	CADM2	1	0.00144214	chr3:84046839-87046839
Diseases of pulp and periapical tissues	rs4856573	3:85459803:G:A	0.291938	-0.0266408	1.4e-07	0.00505956	intron_variant	CADM2	1	0.00144131	chr3:84046839-87046839
Diseases of pulp and periapical tissues	rs62250711	3:85461393:A:T	0.291938	-0.0266404	1.4e-07	0.00505956	intron_variant	CADM2	1	0.00144075	chr3:84046839-87046839
Diseases of pulp and periapical tissues	rs58545525	3:85461659:TATG:T	0.291938	-0.0266408	1.4e-07	0.00505956	intron_variant	CADM2	1	0.00144131	chr3:84046839-87046839
Diseases of pulp and periapical tissues	rs6774985	3:85463850:T:C	0.291983	-0.0266431	1.4e-07	0.00505985	intron_variant	CADM2	1	0.00144249	chr3:84046839-87046839
Diseases of pulp and periapical tissues	rs6762267	3:85463965:C:A	0.291982	-0.0266507	1.39e-07	0.00505985	intron_variant	CADM2	1	0.0014531	chr3:84046839-87046839
Diseases of pulp and periapical tissues	rs62250712	3:85464566:C:T	0.291985	-0.0266728	1.35e-07	0.00505979	intron_variant	CADM2	1	0.0014849	chr3:84046839-87046839
Diseases of pulp and periapical tissues	rs62250713	3:85464643:A:G	0.281088	-0.0273138	9.35e-08	0.00511596	intron_variant	CADM2	1	0.00201011	chr3:84046839-87046839
Diseases of pulp and periapical tissues	rs62250714	3:85466626:G:A	0.284019	-0.0270985	1.09e-07	0.00510263	intron_variant	CADM2	1	0.00182702	chr3:84046839-87046839
Diseases of pulp and periapical tissues	rs62250715	3:85466846:G:A	0.284023	-0.0271103	1.08e-07	0.00510249	intron_variant	CADM2	1	0.00184933	chr3:84046839-87046839
Diseases of pulp and periapical tissues	rs34133544	3:85468598:G:GA	0.273032	-0.0277735	7.33e-08	0.00515959	intron_variant	CADM2	1	0.00253814	chr3:84046839-87046839
Diseases of pulp and periapical tissues	rs2875907	3:85469430:A:G	0.27298	-0.0277168	7.81e-08	0.00515991	intron_variant	CADM2	1	0.00239898	chr3:84046839-87046839
Diseases of pulp and periapical tissues	rs1368750	3:85470261:T:C	0.284005	-0.0270947	1.09e-07	0.005101	intron_variant	CADM2	1	0.0018363	chr3:84046839-87046839
Diseases of pulp and periapical tissues	rs1155666	3:85471867:T:C	0.284004	-0.0270946	1.09e-07	0.005101	intron_variant	CADM2	1	0.00183613	chr3:84046839-87046839
Diseases of pulp and periapical tissues	rs2069123	3:85473644:T:G	0.284004	-0.0270942	1.09e-07	0.00510099	intron_variant	CADM2	1	0.00183551	chr3:84046839-87046839
Diseases of pulp and periapical tissues	rs11127893	3:85475020:C:T	0.272992	-0.0277044	7.91e-08	0.00515987	intron_variant	CADM2	1	0.00236208	chr3:84046839-87046839
Diseases of pulp and periapical tissues	rs67336646	3:85475324:T:A	0.283885	-0.0272015	9.75e-08	0.00510223	intron_variant	CADM2	1	0.00202372	chr3:84046839-87046839
Diseases of pulp and periapical tissues	rs12637791	3:85476173:T:G	0.272971	-0.027692	8.01e-08	0.00515985	intron_variant	CADM2	1	0.00234251	chr3:84046839-87046839
Diseases of pulp and periapical tissues	rs34684036	3:85476971:T:TCTC	0.272992	-0.0277039	7.91e-08	0.00515986	intron_variant	CADM2	1	0.00236106	chr3:84046839-87046839
Diseases of pulp and periapical tissues	rs7621381	3:85477716:C:G	0.28394	-0.0271487	1.03e-07	0.00510166	intron_variant	CADM2	1	0.00192836	chr3:84046839-87046839
Diseases of pulp and periapical tissues	rs1542248	3:85478184:G:A	0.28399	-0.0271464	1.03e-07	0.0051011	intron_variant	CADM2	1	0.00192949	chr3:84046839-87046839
Diseases of pulp and periapical tissues	rs11284355	3:85479443:TG:T	0.28387	-0.0271581	1.03e-07	0.00510309	intron_variant	CADM2	1	0.00193284	chr3:84046839-87046839
Diseases of pulp and periapical tissues	rs7614148	3:85480478:G:A	0.283987	-0.0271496	1.02e-07	0.00510107	intron_variant	CADM2	1	0.00193577	chr3:84046839-87046839
Diseases of pulp and periapical tissues	rs62250719	3:85482700:G:T	0.283985	-0.0271544	1.02e-07	0.00510109	intron_variant	CADM2	1	0.00194458	chr3:84046839-87046839
Diseases of pulp and periapical tissues	rs10511085	3:85482737:C:A	0.283985	-0.0271544	1.02e-07	0.00510109	intron_variant	CADM2	1	0.00194458	chr3:84046839-87046839
Diseases of pulp and periapical tissues	rs17515196	3:85482969:G:A	0.284019	-0.0271449	1.03e-07	0.0051012	intron_variant	CADM2	1	0.00192593	chr3:84046839-87046839
Diseases of pulp and periapical tissues	rs1813696	3:85485617:A:G	0.272967	-0.0277184	7.79e-08	0.0051598	intron_variant	CADM2	1	0.00240401	chr3:84046839-87046839
Diseases of pulp and periapical tissues	rs56816351	3:85486705:G:GA	0.28427	-0.0270779	1.09e-07	0.00509804	intron_variant	CADM2	1	0.00183436	chr3:84046839-87046839
Diseases of pulp and periapical tissues	rs57872438	3:85486706:G:A	0.28427	-0.0270779	1.09e-07	0.00509804	intron_variant	CADM2	1	0.00183436	chr3:84046839-87046839
Diseases of pulp and periapical tissues	rs2077839	3:85487164:C:T	0.272966	-0.0277197	7.78e-08	0.00515978	intron_variant	CADM2	1	0.00240728	chr3:84046839-87046839
Diseases of pulp and periapical tissues	rs55897272	3:85489834:G:A	0.284385	-0.0270677	1.1e-07	0.00509887	intron_variant	CADM2	1	0.0018081	chr3:84046839-87046839
Diseases of pulp and periapical tissues	rs7647981	3:85489928:A:G	0.272967	-0.0277233	7.74e-08	0.00515976	intron_variant	CADM2	1	0.00241593	chr3:84046839-87046839
Diseases of pulp and periapical tissues	rs138246680	3:85490067:C:CATTAT	0.272515	-0.027903	6.49e-08	0.00516257	intron_variant	CADM2	1	0.00280726	chr3:84046839-87046839
Diseases of pulp and periapical tissues	rs67416405	3:85490084:T:C	0.272967	-0.0277233	7.74e-08	0.00515976	intron_variant	CADM2	1	0.00241593	chr3:84046839-87046839
Diseases of pulp and periapical tissues	rs11127895	3:85490660:T:G	0.284317	-0.0270898	1.07e-07	0.0050981	intron_variant	CADM2	1	0.00185538	chr3:84046839-87046839
Diseases of pulp and periapical tissues	rs11127896	3:85490666:C:T	0.284281	-0.0270821	1.08e-07	0.00509815	intron_variant	CADM2	1	0.00184083	chr3:84046839-87046839
Diseases of pulp and periapical tissues	rs57755423	3:85491614:A:C	0.272967	-0.0277232	7.75e-08	0.00515976	intron_variant	CADM2	1	0.00241569	chr3:84046839-87046839
Diseases of pulp and periapical tissues	rs34171248	3:85492784:CT:C	0.272967	-0.0277232	7.75e-08	0.00515976	intron_variant	CADM2	1	0.00241569	chr3:84046839-87046839
Diseases of pulp and periapical tissues	rs10716596	3:85493445:CT:C	0.283988	-0.0271514	1.02e-07	0.00510101	intron_variant	CADM2	1	0.00193976	chr3:84046839-87046839
Diseases of pulp and periapical tissues	rs1551043	3:85495060:G:T	0.28378	-0.0271218	1.07e-07	0.00510364	intron_variant	CADM2	1	0.00185934	chr3:84046839-87046839
Diseases of pulp and periapical tissues	rs1551044	3:85495133:T:C	0.272967	-0.0277232	7.75e-08	0.00515976	intron_variant	CADM2	1	0.00241569	chr3:84046839-87046839
Diseases of pulp and periapical tissues	rs7614552	3:85496029:T:A	0.272984	-0.0276495	8.38e-08	0.00515975	intron_variant	CADM2	1	0.00224996	chr3:84046839-87046839
Diseases of pulp and periapical tissues	rs10433525	3:85496716:T:C	0.272967	-0.0277233	7.74e-08	0.00515976	intron_variant	CADM2	1	0.00241593	chr3:84046839-87046839
Diseases of pulp and periapical tissues	rs35291972	3:85497031:ACACC:A	0.272967	-0.0277233	7.74e-08	0.00515976	intron_variant	CADM2	1	0.00241593	chr3:84046839-87046839
Diseases of pulp and periapical tissues	rs10433499	3:85497551:C:T	0.272976	-0.0277562	7.48e-08	0.00515978	intron_variant	CADM2	1	0.00249374	chr3:84046839-87046839
Diseases of pulp and periapical tissues	rs10433500	3:85497648:G:A	0.281904	-0.0265211	2.12e-07	0.00511182	intron_variant	CADM2	1	0.00100435	chr3:84046839-87046839
Diseases of pulp and periapical tissues	rs7618124	3:85499536:A:G	0.272971	-0.0277027	7.92e-08	0.00515974	intron_variant	CADM2	1	0.0023686	chr3:84046839-87046839
Diseases of pulp and periapical tissues	rs7618429	3:85499870:A:G	0.284274	-0.027062	1.11e-07	0.00509799	intron_variant	CADM2	1	0.00180685	chr3:84046839-87046839
Diseases of pulp and periapical tissues	rs6549030	3:85500930:T:C	0.272676	-0.027616	8.85e-08	0.00516304	intron_variant	CADM2	1	0.0021396	chr3:84046839-87046839
Diseases of pulp and periapical tissues	rs62250750	3:85501819:T:C	0.284842	-0.0268095	1.45e-07	0.00509812	intron_variant	CADM2	1	0.00142057	chr3:84046839-87046839
Diseases of pulp and periapical tissues	rs726610	3:85502253:C:T	0.272328	-0.0277583	7.64e-08	0.00516389	intron_variant	CADM2	1	0.00242209	chr3:84046839-87046839
Diseases of pulp and periapical tissues	rs12638798	3:85502670:T:C	0.272785	-0.0275537	9.36e-08	0.00516104	intron_variant	CADM2	1	0.00203703	chr3:84046839-87046839
Diseases of pulp and periapical tissues	rs58175373	3:85503080:C:CCA	0.284448	-0.0268928	1.35e-07	0.00510142	intron_variant	CADM2	1	0.00150762	chr3:84046839-87046839
Diseases of pulp and periapical tissues	rs55667839	3:85503083:A:T	0.284083	-0.0269409	1.27e-07	0.00509928	intron_variant	CADM2	1	0.00159628	chr3:84046839-87046839
Diseases of pulp and periapical tissues	rs62250752	3:85503088:T:A	0.284304	-0.0268877	1.35e-07	0.00510051	intron_variant	CADM2	1	0.00150733	chr3:84046839-87046839
Diseases of pulp and periapical tissues	rs775856991	3:85503089:ACTCC:A	0.284304	-0.0268877	1.35e-07	0.00510051	intron_variant	CADM2	1	0.00150733	chr3:84046839-87046839
Diseases of pulp and periapical tissues	rs764523228	3:85503094:T:TGTAAA	0.284083	-0.0269409	1.27e-07	0.00509928	intron_variant	CADM2	1	0.00159628	chr3:84046839-87046839
Diseases of pulp and periapical tissues	rs4637303	3:85503637:C:T	0.272781	-0.027579	9.11e-08	0.00516109	intron_variant	CADM2	1	0.00208684	chr3:84046839-87046839
Diseases of pulp and periapical tissues	rs12495758	3:85505112:G:A	0.272374	-0.027744	7.75e-08	0.00516367	intron_variant	CADM2	1	0.00239187	chr3:84046839-87046839
Diseases of pulp and periapical tissues	rs1449391	3:85505432:G:T	0.284086	-0.0269214	1.3e-07	0.00509991	intron_variant	CADM2	1	0.00156152	chr3:84046839-87046839
Diseases of pulp and periapical tissues	rs11288859	3:85507923:TA:T	0.272827	-0.0275652	9.23e-08	0.00516087	intron_variant	CADM2	1	0.00206191	chr3:84046839-87046839
Diseases of pulp and periapical tissues	rs62250754	3:85508421:G:T	0.284023	-0.0269015	1.34e-07	0.00510084	intron_variant	CADM2	1	0.00152475	chr3:84046839-87046839
Diseases of pulp and periapical tissues	rs11127897	3:85512658:T:C	0.272851	-0.0275734	9.15e-08	0.0051609	intron_variant	CADM2	1	0.00207025	chr3:84046839-87046839
Diseases of pulp and periapical tissues	rs34740808	3:85512792:TAATA:T	0.284058	-0.0269194	1.31e-07	0.00510043	intron_variant	CADM2	1	0.00155527	chr3:84046839-87046839
Diseases of pulp and periapical tissues	rs6804845	3:85514696:A:C	0.282692	-0.0269697	1.29e-07	0.00510801	intron_variant	CADM2	1	0.00157703	chr3:84046839-87046839
Diseases of pulp and periapical tissues	rs62250758	3:85515713:G:T	0.284025	-0.0271534	1.02e-07	0.00510056	intron_variant	CADM2	1	0.00194021	chr3:84046839-87046839
Diseases of pulp and periapical tissues	rs17455991	3:85516344:T:C	0.272784	-0.0278402	6.89e-08	0.00516124	intron_variant	CADM2	1	0.00268241	chr3:84046839-87046839
Diseases of pulp and periapical tissues	rs1375560	3:85516578:G:T	0.284094	-0.0272235	9.35e-08	0.00509913	intron_variant	CADM2	1	0.00209909	chr3:84046839-87046839
Diseases of pulp and periapical tissues	rs1992967	3:85519918:G:A	0.272792	-0.027869	6.66e-08	0.00516086	intron_variant	CADM2	1	0.00276398	chr3:84046839-87046839
Diseases of pulp and periapical tissues	rs17515586	3:85520022:A:G	0.284094	-0.0272235	9.35e-08	0.00509913	intron_variant	CADM2	1	0.00209909	chr3:84046839-87046839
Diseases of pulp and periapical tissues	rs10511083	3:85521809:A:G	0.284168	-0.0272119	9.5e-08	0.0050996	intron_variant	CADM2	1	0.00207061	chr3:84046839-87046839
Diseases of pulp and periapical tissues	rs6764988	3:85522103:A:C	0.284094	-0.0272233	9.36e-08	0.00509913	intron_variant	CADM2	1	0.00209868	chr3:84046839-87046839
Diseases of pulp and periapical tissues	rs1868532	3:85522733:C:T	0.284094	-0.0272233	9.36e-08	0.00509913	intron_variant	CADM2	1	0.00209868	chr3:84046839-87046839
Diseases of pulp and periapical tissues	rs1449393	3:85523399:C:T	0.284119	-0.0272236	9.35e-08	0.00509916	intron_variant	CADM2	1	0.00209134	chr3:84046839-87046839
Diseases of pulp and periapical tissues	rs1449394	3:85523762:C:T	0.28412	-0.0272232	9.36e-08	0.00509917	intron_variant	CADM2	1	0.00209042	chr3:84046839-87046839
Diseases of pulp and periapical tissues	rs4856579	3:85523936:T:C	0.284094	-0.0272233	9.36e-08	0.00509913	intron_variant	CADM2	1	0.00209868	chr3:84046839-87046839
Diseases of pulp and periapical tissues	rs4856580	3:85524183:T:A	0.284094	-0.0272233	9.36e-08	0.00509913	intron_variant	CADM2	1	0.00209868	chr3:84046839-87046839
Diseases of pulp and periapical tissues	rs58828944	3:85524922:T:C	0.284094	-0.0272232	9.36e-08	0.00509913	intron_variant	CADM2	1	0.00209848	chr3:84046839-87046839
Diseases of pulp and periapical tissues	rs59825726	3:85525132:G:A	0.284051	-0.0272357	9.27e-08	0.00509991	intron_variant	CADM2	1	0.00211538	chr3:84046839-87046839
Diseases of pulp and periapical tissues	rs62252462	3:85525270:G:A	0.28411	-0.0272439	9.26e-08	0.00510126	intron_variant	CADM2	1	0.00211706	chr3:84046839-87046839
Diseases of pulp and periapical tissues	rs62252463	3:85525409:G:A	0.284216	-0.0271359	1.03e-07	0.00509983	intron_variant	CADM2	1	0.00192	chr3:84046839-87046839
Diseases of pulp and periapical tissues	rs62252464	3:85525544:A:G	0.284094	-0.0272232	9.36e-08	0.00509913	intron_variant	CADM2	1	0.00209848	chr3:84046839-87046839
Diseases of pulp and periapical tissues	rs62252465	3:85525549:C:T	0.284094	-0.0272232	9.36e-08	0.00509913	intron_variant	CADM2	1	0.00209848	chr3:84046839-87046839
Diseases of pulp and periapical tissues	rs62252466	3:85525592:A:G	0.284094	-0.0272232	9.36e-08	0.00509913	intron_variant	CADM2	1	0.00209848	chr3:84046839-87046839
Diseases of pulp and periapical tissues	rs62252467	3:85525630:G:C	0.284094	-0.0272232	9.36e-08	0.00509913	intron_variant	CADM2	1	0.00209848	chr3:84046839-87046839
Diseases of pulp and periapical tissues	rs34107103	3:85526151:G:GA	0.272804	-0.0278671	6.68e-08	0.00516088	intron_variant	CADM2	1	0.00275861	chr3:84046839-87046839
Diseases of pulp and periapical tissues	rs1470635	3:85526215:C:T	0.284148	-0.027236	9.25e-08	0.00509948	intron_variant	CADM2	1	0.00212033	chr3:84046839-87046839
Diseases of pulp and periapical tissues	rs7427346	3:85526369:T:C	0.284094	-0.0272232	9.36e-08	0.00509913	intron_variant	CADM2	1	0.00209848	chr3:84046839-87046839
Diseases of pulp and periapical tissues	rs35738543	3:85526540:T:G	0.284094	-0.0272232	9.36e-08	0.00509913	intron_variant	CADM2	1	0.00209848	chr3:84046839-87046839
Diseases of pulp and periapical tissues	rs17456263	3:85526573:C:A	0.284094	-0.0272232	9.36e-08	0.00509913	intron_variant	CADM2	1	0.00209848	chr3:84046839-87046839
Diseases of pulp and periapical tissues	rs35701422	3:85526625:T:C	0.284318	-0.0274145	7.57e-08	0.00509835	intron_variant	CADM2	1	0.00253809	chr3:84046839-87046839
Diseases of pulp and periapical tissues	rs12491722	3:85526647:T:C	0.272792	-0.0278688	6.66e-08	0.00516086	intron_variant	CADM2	1	0.00276344	chr3:84046839-87046839
Diseases of pulp and periapical tissues	rs59967234	3:85526694:A:G	0.284094	-0.0272232	9.36e-08	0.00509913	intron_variant	CADM2	1	0.00209848	chr3:84046839-87046839
Diseases of pulp and periapical tissues	rs59225869	3:85526836:A:G	0.284156	-0.0271943	9.68e-08	0.00509956	intron_variant	CADM2	1	0.00203647	chr3:84046839-87046839
Diseases of pulp and periapical tissues	rs60427790	3:85526941:T:C	0.284095	-0.0272189	9.4e-08	0.00509913	intron_variant	CADM2	1	0.00208972	chr3:84046839-87046839
Diseases of pulp and periapical tissues	rs56778912	3:85526954:C:T	0.284094	-0.0272232	9.36e-08	0.00509913	intron_variant	CADM2	1	0.00209848	chr3:84046839-87046839
Diseases of pulp and periapical tissues	rs66505109	3:85527308:A:C	0.284434	-0.0272366	9.35e-08	0.00510145	intron_variant	CADM2	1	0.00210151	chr3:84046839-87046839
Diseases of pulp and periapical tissues	rs7628237	3:85527498:A:G	0.286697	-0.0276042	6.45e-08	0.00510634	intron_variant	CADM2	1	0.0029136	chr3:84046839-87046839
Diseases of pulp and periapical tissues	rs56777875	3:85527856:G:A	0.284094	-0.0272232	9.36e-08	0.00509913	intron_variant	CADM2	1	0.00209848	chr3:84046839-87046839
Diseases of pulp and periapical tissues	rs4856581	3:85528016:G:A	0.284094	-0.0272231	9.36e-08	0.00509913	intron_variant	CADM2	1	0.00209827	chr3:84046839-87046839
Diseases of pulp and periapical tissues	rs4856583	3:85528119:A:G	0.284094	-0.0272231	9.36e-08	0.00509913	intron_variant	CADM2	1	0.00209827	chr3:84046839-87046839
Diseases of pulp and periapical tissues	rs1449389	3:85528387:A:G	0.284094	-0.0272221	9.37e-08	0.00509913	intron_variant	CADM2	1	0.00209624	chr3:84046839-87046839
Diseases of pulp and periapical tissues	rs57671246	3:85528541:C:G	0.284119	-0.0272225	9.37e-08	0.00509916	intron_variant	CADM2	1	0.0020891	chr3:84046839-87046839
Diseases of pulp and periapical tissues	rs1449390	3:85528553:G:A	0.284119	-0.0272225	9.37e-08	0.00509916	intron_variant	CADM2	1	0.0020891	chr3:84046839-87046839
Diseases of pulp and periapical tissues	rs10511078	3:85528885:G:A	0.272792	-0.027868	6.67e-08	0.00516086	intron_variant	CADM2	1	0.00276129	chr3:84046839-87046839
Diseases of pulp and periapical tissues	rs55939743	3:85528927:G:A	0.284094	-0.027222	9.37e-08	0.00509913	intron_variant	CADM2	1	0.00209603	chr3:84046839-87046839
Diseases of pulp and periapical tissues	rs62252495	3:85528979:G:A	0.284094	-0.027222	9.37e-08	0.00509913	intron_variant	CADM2	1	0.00209603	chr3:84046839-87046839
Diseases of pulp and periapical tissues	rs62252496	3:85529030:G:A	0.284094	-0.027222	9.37e-08	0.00509913	intron_variant	CADM2	1	0.00209603	chr3:84046839-87046839
Diseases of pulp and periapical tissues	rs62252497	3:85529313:C:T	0.284094	-0.0272208	9.38e-08	0.00509914	intron_variant	CADM2	1	0.00209348	chr3:84046839-87046839
Diseases of pulp and periapical tissues	rs56187922	3:85529575:C:A	0.284107	-0.0272395	9.19e-08	0.00509908	intron_variant	CADM2	1	0.00213263	chr3:84046839-87046839
Diseases of pulp and periapical tissues	rs12633657	3:85529691:C:A	0.272792	-0.0278654	6.69e-08	0.00516087	intron_variant	CADM2	1	0.00275418	chr3:84046839-87046839
Diseases of pulp and periapical tissues	rs62252499	3:85530456:A:G	0.281521	-0.0273275	9.12e-08	0.00511413	intron_variant	CADM2	1	0.0021328	chr3:84046839-87046839
Diseases of pulp and periapical tissues	rs62252500	3:85530460:C:T	0.284095	-0.0272151	9.44e-08	0.00509915	intron_variant	CADM2	1	0.00208183	chr3:84046839-87046839
Diseases of pulp and periapical tissues	rs62252501	3:85530488:A:G	0.284087	-0.0272198	9.4e-08	0.00509924	intron_variant	CADM2	1	0.00209038	chr3:84046839-87046839
Diseases of pulp and periapical tissues	rs4856584	3:85531178:A:T	0.272792	-0.027861	6.72e-08	0.00516089	intron_variant	CADM2	1	0.00274218	chr3:84046839-87046839
Diseases of pulp and periapical tissues	rs17516256	3:85531438:G:A	0.28416	-0.0272084	9.53e-08	0.00509961	intron_variant	CADM2	1	0.00206345	chr3:84046839-87046839
Diseases of pulp and periapical tissues	rs11923525	3:85531949:G:A	0.283994	-0.0272474	9.22e-08	0.00510108	intron_variant	CADM2	1	0.00212566	chr3:84046839-87046839
Diseases of pulp and periapical tissues	rs35608699	3:85531955:T:A	0.283994	-0.0272474	9.22e-08	0.00510108	intron_variant	CADM2	1	0.00212566	chr3:84046839-87046839
Diseases of pulp and periapical tissues	rs77657121	3:85532081:G:A	0.284095	-0.0272115	9.48e-08	0.00509917	intron_variant	CADM2	1	0.00207434	chr3:84046839-87046839
Diseases of pulp and periapical tissues	rs17516284	3:85532236:G:A	0.284095	-0.0272115	9.48e-08	0.00509917	intron_variant	CADM2	1	0.00207434	chr3:84046839-87046839
Diseases of pulp and periapical tissues	rs62252503	3:85532608:G:C	0.284095	-0.0272115	9.48e-08	0.00509917	intron_variant	CADM2	1	0.00207434	chr3:84046839-87046839
Diseases of pulp and periapical tissues	rs62252505	3:85532629:C:T	0.283875	-0.0274466	7.46e-08	0.00510179	intron_variant	CADM2	1	0.00257082	chr3:84046839-87046839
Diseases of pulp and periapical tissues	rs113351222	3:85532841:A:C	0.284095	-0.0272115	9.48e-08	0.00509917	intron_variant	CADM2	1	0.00207434	chr3:84046839-87046839
Diseases of pulp and periapical tissues	rs62252506	3:85532876:T:C	0.284095	-0.0272115	9.48e-08	0.00509917	intron_variant	CADM2	1	0.00207434	chr3:84046839-87046839
Diseases of pulp and periapical tissues	rs62252507	3:85532928:C:T	0.284095	-0.0272113	9.48e-08	0.00509917	intron_variant	CADM2	1	0.00207394	chr3:84046839-87046839
Diseases of pulp and periapical tissues	rs62252508	3:85533081:G:A	0.272792	-0.02786	6.73e-08	0.00516089	intron_variant	CADM2	1	0.00273952	chr3:84046839-87046839
Diseases of pulp and periapical tissues	rs62252509	3:85533095:C:T	0.284095	-0.0272109	9.48e-08	0.00509917	intron_variant	CADM2	1	0.00207313	chr3:84046839-87046839
Diseases of pulp and periapical tissues	rs17456763	3:85533493:C:T	0.284095	-0.027211	9.48e-08	0.00509917	intron_variant	CADM2	1	0.00207333	chr3:84046839-87046839
Diseases of pulp and periapical tissues	rs17516346	3:85533530:A:G	0.284119	-0.0272114	9.48e-08	0.0050992	intron_variant	CADM2	1	0.00206628	chr3:84046839-87046839
Diseases of pulp and periapical tissues	rs67018424	3:85533563:G:A	0.284095	-0.027211	9.48e-08	0.00509917	intron_variant	CADM2	1	0.00207333	chr3:84046839-87046839
Diseases of pulp and periapical tissues	rs17456820	3:85533789:T:A	0.284095	-0.027211	9.48e-08	0.00509917	intron_variant	CADM2	1	0.00207333	chr3:84046839-87046839
Diseases of pulp and periapical tissues	rs10511076	3:85534043:A:G	0.283847	-0.0271993	9.86e-08	0.00510365	intron_variant	CADM2	1	0.00200441	chr3:84046839-87046839
Diseases of pulp and periapical tissues	rs10511075	3:85534253:G:A	0.284095	-0.0272105	9.49e-08	0.00509917	intron_variant	CADM2	1	0.00207232	chr3:84046839-87046839
Diseases of pulp and periapical tissues	rs58919842	3:85534321:G:A	0.284095	-0.0272105	9.49e-08	0.00509917	intron_variant	CADM2	1	0.00207232	chr3:84046839-87046839
Diseases of pulp and periapical tissues	rs59491876	3:85534356:C:G	0.284095	-0.0272105	9.49e-08	0.00509917	intron_variant	CADM2	1	0.00207232	chr3:84046839-87046839
Diseases of pulp and periapical tissues	rs59770976	3:85534392:A:G	0.284056	-0.0272087	9.55e-08	0.00509988	intron_variant	CADM2	1	0.00206084	chr3:84046839-87046839
Diseases of pulp and periapical tissues	rs12629607	3:85534458:T:C	0.272319	-0.0281046	5.26e-08	0.005164	intron_variant	CADM2	1	0.00338829	chr3:84046839-87046839
Diseases of pulp and periapical tissues	rs56779213	3:85534595:A:G	0.283821	-0.0271393	1.05e-07	0.00510284	intron_variant	CADM2	1	0.00189814	chr3:84046839-87046839
Diseases of pulp and periapical tissues	rs17516470	3:85534732:C:G	0.284095	-0.0272105	9.49e-08	0.00509917	intron_variant	CADM2	1	0.00207232	chr3:84046839-87046839
Diseases of pulp and periapical tissues	rs57756567	3:85534777:T:A	0.284095	-0.0272105	9.49e-08	0.00509917	intron_variant	CADM2	1	0.00207232	chr3:84046839-87046839
Diseases of pulp and periapical tissues	rs17516504	3:85534795:T:C	0.284095	-0.0272105	9.49e-08	0.00509917	intron_variant	CADM2	1	0.00207232	chr3:84046839-87046839
Diseases of pulp and periapical tissues	rs76034006	3:85535084:G:GA	0.284194	-0.02721	9.53e-08	0.00509985	intron_variant	CADM2	1	0.00206363	chr3:84046839-87046839
Diseases of pulp and periapical tissues	rs62252512	3:85535328:A:T	0.284095	-0.0272065	9.53e-08	0.00509918	intron_variant	CADM2	1	0.00206418	chr3:84046839-87046839
Diseases of pulp and periapical tissues	rs74384786	3:85535536:CT:C	0.284095	-0.0272065	9.53e-08	0.00509918	intron_variant	CADM2	1	0.00206418	chr3:84046839-87046839
Diseases of pulp and periapical tissues	rs17516546	3:85535875:A:G	0.284095	-0.0272064	9.53e-08	0.00509918	intron_variant	CADM2	1	0.00206398	chr3:84046839-87046839
Diseases of pulp and periapical tissues	rs73130364	3:85535885:T:C	0.284095	-0.0272064	9.53e-08	0.00509918	intron_variant	CADM2	1	0.00206398	chr3:84046839-87046839
Diseases of pulp and periapical tissues	rs73130366	3:85535886:G:A	0.284095	-0.0272064	9.53e-08	0.00509918	intron_variant	CADM2	1	0.00206398	chr3:84046839-87046839
Diseases of pulp and periapical tissues	rs66625173	3:85535941:A:G	0.284141	-0.027215	9.45e-08	0.00509927	intron_variant	CADM2	1	0.00208056	chr3:84046839-87046839
Diseases of pulp and periapical tissues	rs17516580	3:85535994:G:C	0.284095	-0.0272064	9.53e-08	0.00509918	intron_variant	CADM2	1	0.00206398	chr3:84046839-87046839
Diseases of pulp and periapical tissues	rs17457050	3:85536127:C:T	0.284092	-0.027206	9.54e-08	0.00509924	intron_variant	CADM2	1	0.00206257	chr3:84046839-87046839
Diseases of pulp and periapical tissues	rs67544605	3:85536190:A:T	0.284095	-0.0272064	9.53e-08	0.00509918	intron_variant	CADM2	1	0.00206398	chr3:84046839-87046839
Diseases of pulp and periapical tissues	rs17516683	3:85536281:G:A	0.284095	-0.0272064	9.53e-08	0.00509918	intron_variant	CADM2	1	0.00206398	chr3:84046839-87046839
Diseases of pulp and periapical tissues	rs66632973	3:85536402:A:T	0.284014	-0.0272307	9.36e-08	0.00510064	intron_variant	CADM2	1	0.00209682	chr3:84046839-87046839
Diseases of pulp and periapical tissues	rs74420518	3:85536460:TG:T	0.285489	-0.0265499	1.88e-07	0.00509478	intron_variant	CADM2	1	0.00113203	chr3:84046839-87046839
Diseases of pulp and periapical tissues	rs66781790	3:85536496:A:G	0.284101	-0.0272014	9.58e-08	0.00509922	intron_variant	CADM2	1	0.00205356	chr3:84046839-87046839
Diseases of pulp and periapical tissues	rs17457189	3:85536710:G:A	0.284113	-0.0271827	9.78e-08	0.00509919	intron_variant	CADM2	1	0.002017	chr3:84046839-87046839
Diseases of pulp and periapical tissues	rs17457217	3:85537371:A:T	0.284113	-0.0272289	9.31e-08	0.00509927	intron_variant	CADM2	1	0.00210093	chr3:84046839-87046839
Diseases of pulp and periapical tissues	rs35882540	3:85537607:GCTATTTAACATGTCATGA:G	0.28419	-0.0272657	8.92e-08	0.00509882	intron_variant	CADM2	1	0.00219098	chr3:84046839-87046839
Diseases of pulp and periapical tissues	rs2167046	3:85537656:G:A	0.284183	-0.0271964	9.67e-08	0.00509978	intron_variant	CADM2	1	0.0020384	chr3:84046839-87046839
Diseases of pulp and periapical tissues	rs2167047	3:85537685:A:T	0.284133	-0.0271912	9.7e-08	0.00509936	intron_variant	CADM2	1	0.0020323	chr3:84046839-87046839
Diseases of pulp and periapical tissues	rs5850689	3:85537753:T:TG	0.284109	-0.0271999	9.6e-08	0.0050992	intron_variant	CADM2	1	0.00205085	chr3:84046839-87046839
Diseases of pulp and periapical tissues	rs2122235	3:85537771:C:T	0.283421	-0.0272482	9.33e-08	0.00510329	intron_variant	CADM2	1	0.00210878	chr3:84046839-87046839
Diseases of pulp and periapical tissues	rs62252513	3:85538387:C:T	0.284095	-0.0272064	9.53e-08	0.00509918	intron_variant	CADM2	1	0.00206398	chr3:84046839-87046839
Diseases of pulp and periapical tissues	rs76105429	3:85538453:CT:C	0.28412	-0.0272068	9.53e-08	0.00509921	intron_variant	CADM2	1	0.00205696	chr3:84046839-87046839
Diseases of pulp and periapical tissues	rs17516857	3:85538560:A:C	0.28412	-0.0272068	9.53e-08	0.00509921	intron_variant	CADM2	1	0.00205696	chr3:84046839-87046839
Diseases of pulp and periapical tissues	rs11127898	3:85538579:C:G	0.272816	-0.0278574	6.75e-08	0.00516092	intron_variant	CADM2	1	0.00272204	chr3:84046839-87046839
Diseases of pulp and periapical tissues	rs78661387	3:85538728:C:CA	0.284095	-0.0272064	9.53e-08	0.00509918	intron_variant	CADM2	1	0.00206398	chr3:84046839-87046839
Diseases of pulp and periapical tissues	rs35789162	3:85538912:T:TAA	0.284521	-0.0270981	1.08e-07	0.00510043	intron_variant	CADM2	1	0.00184619	chr3:84046839-87046839
Diseases of pulp and periapical tissues	rs34467301	3:85538920:T:C	0.284521	-0.0270981	1.08e-07	0.00510043	intron_variant	CADM2	1	0.00184619	chr3:84046839-87046839
Diseases of pulp and periapical tissues	rs35438712	3:85539055:T:C	0.284095	-0.0272064	9.53e-08	0.00509918	intron_variant	CADM2	1	0.00206398	chr3:84046839-87046839
Diseases of pulp and periapical tissues	rs17457377	3:85539225:T:G	0.284096	-0.0272042	9.55e-08	0.00509919	intron_variant	CADM2	1	0.00205946	chr3:84046839-87046839
Diseases of pulp and periapical tissues	rs148921522	3:85539255:T:TTAAC	0.28414	-0.0272357	9.25e-08	0.00509944	intron_variant	CADM2	1	0.00212044	chr3:84046839-87046839
Diseases of pulp and periapical tissues	rs62252516	3:85539344:C:T	0.284095	-0.0272064	9.53e-08	0.00509918	intron_variant	CADM2	1	0.00206398	chr3:84046839-87046839
Diseases of pulp and periapical tissues	rs17457426	3:85539812:A:C	0.284146	-0.0272019	9.59e-08	0.00509949	intron_variant	CADM2	1	0.00205156	chr3:84046839-87046839
Diseases of pulp and periapical tissues	rs17457454	3:85539860:T:C	0.284095	-0.0272064	9.53e-08	0.00509918	intron_variant	CADM2	1	0.00206398	chr3:84046839-87046839
Diseases of pulp and periapical tissues	rs62252518	3:85539872:A:T	0.284109	-0.0271999	9.6e-08	0.0050992	intron_variant	CADM2	1	0.00205085	chr3:84046839-87046839
Diseases of pulp and periapical tissues	rs62252519	3:85540096:T:A	0.28412	-0.0272068	9.53e-08	0.00509921	intron_variant	CADM2	1	0.00205696	chr3:84046839-87046839
Diseases of pulp and periapical tissues	rs6766493	3:85540125:G:A	0.284095	-0.0272065	9.53e-08	0.00509918	intron_variant	CADM2	1	0.00206418	chr3:84046839-87046839
Diseases of pulp and periapical tissues	rs6779501	3:85540430:T:C	0.284169	-0.027247	9.18e-08	0.00510026	intron_variant	CADM2	1	0.002135	chr3:84046839-87046839
Diseases of pulp and periapical tissues	rs4856271	3:85540747:A:G	0.284095	-0.0272065	9.53e-08	0.00509918	intron_variant	CADM2	1	0.00206418	chr3:84046839-87046839
Diseases of pulp and periapical tissues	rs58796643	3:85541103:A:T	0.284028	-0.0272285	9.37e-08	0.00510032	intron_variant	CADM2	1	0.0020956	chr3:84046839-87046839
Diseases of pulp and periapical tissues	rs60597959	3:85541116:T:A	0.284095	-0.0272065	9.53e-08	0.00509918	intron_variant	CADM2	1	0.00206418	chr3:84046839-87046839
Diseases of pulp and periapical tissues	rs62253961	3:85541121:C:T	0.284095	-0.0272065	9.53e-08	0.00509918	intron_variant	CADM2	1	0.00206418	chr3:84046839-87046839
Diseases of pulp and periapical tissues	rs142262917	3:85541279:C:CAT	0.284096	-0.0272087	9.51e-08	0.00509919	intron_variant	CADM2	1	0.00206849	chr3:84046839-87046839
Diseases of pulp and periapical tissues	rs61586601	3:85541294:A:T	0.284095	-0.0272065	9.53e-08	0.00509918	intron_variant	CADM2	1	0.00206418	chr3:84046839-87046839
Diseases of pulp and periapical tissues	rs57813006	3:85541502:T:TA	0.284042	-0.0272191	9.45e-08	0.00510014	intron_variant	CADM2	1	0.002079	chr3:84046839-87046839
Diseases of pulp and periapical tissues	rs17517080	3:85541551:C:G	0.283904	-0.0272366	9.4e-08	0.00510236	intron_variant	CADM2	1	0.00208972	chr3:84046839-87046839
Diseases of pulp and periapical tissues	rs17517121	3:85541958:G:A	0.284031	-0.027228	9.37e-08	0.00510032	intron_variant	CADM2	1	0.0020948	chr3:84046839-87046839
Diseases of pulp and periapical tissues	rs17517142	3:85542079:A:C	0.284095	-0.0272065	9.53e-08	0.00509918	intron_variant	CADM2	1	0.00206418	chr3:84046839-87046839
Diseases of pulp and periapical tissues	rs17457642	3:85542213:C:T	0.284095	-0.0272065	9.53e-08	0.00509918	intron_variant	CADM2	1	0.00206418	chr3:84046839-87046839
Diseases of pulp and periapical tissues	rs17457669	3:85542301:T:C	0.284067	-0.0272173	9.44e-08	0.00509961	intron_variant	CADM2	1	0.00208108	chr3:84046839-87046839
Diseases of pulp and periapical tissues	rs17517238	3:85542436:G:C	0.283874	-0.0271972	9.81e-08	0.00510254	intron_variant	CADM2	1	0.0020099	chr3:84046839-87046839
Diseases of pulp and periapical tissues	rs66922686	3:85542635:A:T	0.284095	-0.0272065	9.53e-08	0.00509918	intron_variant	CADM2	1	0.00206418	chr3:84046839-87046839
Diseases of pulp and periapical tissues	rs7620313	3:85542831:C:T	0.284095	-0.0272065	9.53e-08	0.00509918	intron_variant	CADM2	1	0.00206418	chr3:84046839-87046839
Diseases of pulp and periapical tissues	rs1900918	3:85543192:C:A	0.28422	-0.0271937	9.71e-08	0.00509999	intron_variant	CADM2	1	0.00203062	chr3:84046839-87046839
Diseases of pulp and periapical tissues	rs2326316	3:85543295:C:G	0.284418	-0.0271131	1.07e-07	0.00510114	intron_variant	CADM2	1	0.00186848	chr3:84046839-87046839
Diseases of pulp and periapical tissues	rs2326317	3:85543348:A:G	0.284172	-0.0270945	1.08e-07	0.00509942	intron_variant	CADM2	1	0.00184961	chr3:84046839-87046839
Diseases of pulp and periapical tissues	rs2326318	3:85543399:C:G	0.284142	-0.0272262	9.49e-08	0.00510216	intron_variant	CADM2	1	0.00207319	chr3:84046839-87046839
Diseases of pulp and periapical tissues	rs6790090	3:85543600:T:A	0.284096	-0.0272068	9.53e-08	0.00509918	intron_variant	CADM2	1	0.00206478	chr3:84046839-87046839
Diseases of pulp and periapical tissues	rs6777456	3:85543833:G:T	0.284125	-0.0271825	9.78e-08	0.0050992	intron_variant	CADM2	1	0.00200754	chr3:84046839-87046839
Diseases of pulp and periapical tissues	rs6777458	3:85543838:G:A	0.284125	-0.0271825	9.78e-08	0.0050992	intron_variant	CADM2	1	0.00200754	chr3:84046839-87046839
Diseases of pulp and periapical tissues	rs17517273	3:85543996:A:C	0.284301	-0.0266478	1.72e-07	0.00509787	intron_variant	CADM2	1	0.00121323	chr3:84046839-87046839
Diseases of pulp and periapical tissues	rs6780346	3:85544434:C:T	0.288756	-0.0261265	2.67e-07	0.00507756	intron_variant	CADM2	1	0.000830471	chr3:84046839-87046839
Diseases of pulp and periapical tissues	rs6804626	3:85544523:A:G	0.284095	-0.0272071	9.52e-08	0.00509919	intron_variant	CADM2	1	0.00206527	chr3:84046839-87046839
Diseases of pulp and periapical tissues	rs6807666	3:85545278:A:C	0.272792	-0.0278581	6.74e-08	0.00516091	intron_variant	CADM2	1	0.00273419	chr3:84046839-87046839
Diseases of pulp and periapical tissues	rs11127899	3:85545412:A:G	0.284095	-0.0272071	9.52e-08	0.00509919	intron_variant	CADM2	1	0.00206527	chr3:84046839-87046839
Diseases of pulp and periapical tissues	rs11127900	3:85545449:A:G	0.284095	-0.0272071	9.52e-08	0.00509919	intron_variant	CADM2	1	0.00206527	chr3:84046839-87046839
Diseases of pulp and periapical tissues	rs10865610	3:85545545:A:G	0.284095	-0.02721	9.49e-08	0.00509919	intron_variant	CADM2	1	0.00207111	chr3:84046839-87046839
Diseases of pulp and periapical tissues	rs1551045	3:85545696:A:C	0.283985	-0.0272219	9.47e-08	0.00510102	intron_variant	CADM2	1	0.00207496	chr3:84046839-87046839
Diseases of pulp and periapical tissues	rs1463203	3:85545714:A:T	0.284095	-0.0272071	9.52e-08	0.00509919	intron_variant	CADM2	1	0.00206527	chr3:84046839-87046839
Diseases of pulp and periapical tissues	rs1463204	3:85545983:T:C	0.284095	-0.0272071	9.52e-08	0.00509919	intron_variant	CADM2	1	0.00206527	chr3:84046839-87046839
Diseases of pulp and periapical tissues	rs1551046	3:85546247:G:C	0.283975	-0.027182	9.89e-08	0.0051011	intron_variant	CADM2	1	0.00199511	chr3:84046839-87046839
Diseases of pulp and periapical tissues	rs1551047	3:85546707:G:T	0.284095	-0.0272071	9.52e-08	0.00509919	intron_variant	CADM2	1	0.00206527	chr3:84046839-87046839
Diseases of pulp and periapical tissues	rs1551048	3:85546795:G:T	0.284095	-0.0272071	9.52e-08	0.00509919	intron_variant	CADM2	1	0.00206527	chr3:84046839-87046839
Diseases of pulp and periapical tissues	rs75187107	3:85546839:C:CA	0.288919	-0.0279223	3.77e-08	0.00507559	intron_variant	CADM2	1	0.00467762	chr3:84046839-87046839
Diseases of pulp and periapical tissues	rs6765881	3:85547069:A:G	0.284095	-0.027207	9.53e-08	0.00509919	intron_variant	CADM2	1	0.00206507	chr3:84046839-87046839
Diseases of pulp and periapical tissues	rs6765991	3:85547173:A:G	0.284095	-0.0272068	9.53e-08	0.00509919	intron_variant	CADM2	1	0.00206467	chr3:84046839-87046839
Diseases of pulp and periapical tissues	rs1463205	3:85547282:G:A	0.284095	-0.0272068	9.53e-08	0.00509919	intron_variant	CADM2	1	0.00206467	chr3:84046839-87046839
Diseases of pulp and periapical tissues	rs4502590	3:85547329:C:T	0.284107	-0.0271873	9.73e-08	0.00509926	intron_variant	CADM2	1	0.00202532	chr3:84046839-87046839
Diseases of pulp and periapical tissues	rs1463206	3:85547447:T:A	0.284095	-0.0272068	9.53e-08	0.00509919	intron_variant	CADM2	1	0.00206467	chr3:84046839-87046839
Diseases of pulp and periapical tissues	rs5850691	3:85547496:GA:G	0.28405	-0.0272068	9.57e-08	0.00509999	intron_variant	CADM2	1	0.00205632	chr3:84046839-87046839
Diseases of pulp and periapical tissues	rs1463207	3:85547554:C:T	0.28405	-0.0272068	9.57e-08	0.00509999	intron_variant	CADM2	1	0.00205632	chr3:84046839-87046839
Diseases of pulp and periapical tissues	rs1463208	3:85547562:C:A	0.284095	-0.0272068	9.53e-08	0.00509919	intron_variant	CADM2	1	0.00206467	chr3:84046839-87046839
Diseases of pulp and periapical tissues	rs4603966	3:85547705:T:C	0.284095	-0.0272068	9.53e-08	0.00509919	intron_variant	CADM2	1	0.00206467	chr3:84046839-87046839
Diseases of pulp and periapical tissues	rs62253964	3:85547859:C:T	0.284095	-0.0272068	9.53e-08	0.00509919	intron_variant	CADM2	1	0.00206467	chr3:84046839-87046839
Diseases of pulp and periapical tissues	rs62253965	3:85547864:G:A	0.284095	-0.0272068	9.53e-08	0.00509919	intron_variant	CADM2	1	0.00206467	chr3:84046839-87046839
Diseases of pulp and periapical tissues	rs2326319	3:85547985:G:A	0.272793	-0.0278564	6.75e-08	0.00516091	intron_variant	CADM2	1	0.0027297	chr3:84046839-87046839
Diseases of pulp and periapical tissues	rs2875908	3:85548543:T:C	0.284095	-0.0272067	9.53e-08	0.00509919	intron_variant	CADM2	1	0.00206447	chr3:84046839-87046839
Diseases of pulp and periapical tissues	rs3086190	3:85548549:G:GAAT	0.284095	-0.0272067	9.53e-08	0.00509919	intron_variant	CADM2	1	0.00206447	chr3:84046839-87046839
Diseases of pulp and periapical tissues	rs4856585	3:85549094:T:A	0.284095	-0.0272066	9.53e-08	0.00509919	intron_variant	CADM2	1	0.00206427	chr3:84046839-87046839
Diseases of pulp and periapical tissues	rs4856273	3:85549110:G:A	0.284095	-0.0272066	9.53e-08	0.00509919	intron_variant	CADM2	1	0.00206427	chr3:84046839-87046839
Diseases of pulp and periapical tissues	rs6792295	3:85549331:T:C	0.284095	-0.0272064	9.53e-08	0.00509919	intron_variant	CADM2	1	0.00206386	chr3:84046839-87046839
Diseases of pulp and periapical tissues	rs6549033	3:85549864:A:T	0.284618	-0.0271621	1.01e-07	0.00510075	intron_variant	CADM2	1	0.0019582	chr3:84046839-87046839
Diseases of pulp and periapical tissues	rs6549034	3:85549916:C:G	0.284095	-0.0272064	9.53e-08	0.00509919	intron_variant	CADM2	1	0.00206386	chr3:84046839-87046839
Diseases of pulp and periapical tissues	rs6549035	3:85549917:T:C	0.272792	-0.027858	6.74e-08	0.00516091	intron_variant	CADM2	1	0.00273392	chr3:84046839-87046839
Diseases of pulp and periapical tissues	rs7637527	3:85549931:T:C	0.284095	-0.0272065	9.53e-08	0.00509919	intron_variant	CADM2	1	0.00206406	chr3:84046839-87046839
Diseases of pulp and periapical tissues	rs62253966	3:85550175:G:A	0.284095	-0.0272065	9.53e-08	0.00509919	intron_variant	CADM2	1	0.00206406	chr3:84046839-87046839
Diseases of pulp and periapical tissues	rs4301022	3:85550241:G:T	0.284095	-0.0272065	9.53e-08	0.00509919	intron_variant	CADM2	1	0.00206406	chr3:84046839-87046839
Diseases of pulp and periapical tissues	rs62253967	3:85550438:G:A	0.272792	-0.027858	6.74e-08	0.00516091	intron_variant	CADM2	1	0.00273392	chr3:84046839-87046839
Diseases of pulp and periapical tissues	rs62253968	3:85550451:T:C	0.272792	-0.027858	6.74e-08	0.00516091	intron_variant	CADM2	1	0.00273392	chr3:84046839-87046839
Diseases of pulp and periapical tissues	rs17458504	3:85550561:G:A	0.284095	-0.0272065	9.53e-08	0.00509919	intron_variant	CADM2	1	0.00206406	chr3:84046839-87046839
Diseases of pulp and periapical tissues	rs62253969	3:85550642:G:A	0.284095	-0.0272065	9.53e-08	0.00509919	intron_variant	CADM2	1	0.00206406	chr3:84046839-87046839
Diseases of pulp and periapical tissues	rs17518082	3:85550675:C:T	0.284267	-0.0272343	9.31e-08	0.00510039	intron_variant	CADM2	1	0.0021059	chr3:84046839-87046839
Diseases of pulp and periapical tissues	rs17458574	3:85550718:T:G	0.284396	-0.0271014	1.08e-07	0.00510068	intron_variant	CADM2	1	0.00184097	chr3:84046839-87046839
Diseases of pulp and periapical tissues	rs6783137	3:85550768:C:T	0.284124	-0.0271826	9.78e-08	0.00509921	intron_variant	CADM2	1	0.00200763	chr3:84046839-87046839
Diseases of pulp and periapical tissues	rs6783138	3:85550770:C:G	0.284124	-0.0271826	9.78e-08	0.00509921	intron_variant	CADM2	1	0.00200763	chr3:84046839-87046839
Diseases of pulp and periapical tissues	rs17458609	3:85550827:C:T	0.284124	-0.0271826	9.78e-08	0.00509921	intron_variant	CADM2	1	0.00200763	chr3:84046839-87046839
Diseases of pulp and periapical tissues	rs1449405	3:85550927:T:C	0.284095	-0.0272065	9.53e-08	0.00509919	intron_variant	CADM2	1	0.00206406	chr3:84046839-87046839
Diseases of pulp and periapical tissues	rs1449406	3:85551062:A:C	0.284095	-0.0272065	9.53e-08	0.00509919	intron_variant	CADM2	1	0.00206406	chr3:84046839-87046839
Diseases of pulp and periapical tissues	rs1449407	3:85551234:A:G	0.284095	-0.0272065	9.53e-08	0.00509919	intron_variant	CADM2	1	0.00206406	chr3:84046839-87046839
Diseases of pulp and periapical tissues	rs6549036	3:85551440:G:T	0.284119	-0.0272066	9.53e-08	0.00509922	intron_variant	CADM2	1	0.00205645	chr3:84046839-87046839
Diseases of pulp and periapical tissues	rs6549037	3:85551558:G:A	0.284095	-0.0272059	9.54e-08	0.00509919	intron_variant	CADM2	1	0.00206286	chr3:84046839-87046839
Diseases of pulp and periapical tissues	rs62253970	3:85551621:G:C	0.284095	-0.0272065	9.53e-08	0.00509919	intron_variant	CADM2	1	0.00206406	chr3:84046839-87046839
Diseases of pulp and periapical tissues	rs62253971	3:85551644:A:G	0.284111	-0.027191	9.69e-08	0.00509923	intron_variant	CADM2	1	0.00203288	chr3:84046839-87046839
Diseases of pulp and periapical tissues	rs1449408	3:85551790:G:C	0.284095	-0.027204	9.56e-08	0.0050992	intron_variant	CADM2	1	0.00205895	chr3:84046839-87046839
Diseases of pulp and periapical tissues	rs5850692	3:85552010:AG:A	0.284095	-0.0272071	9.53e-08	0.00509924	intron_variant	CADM2	1	0.00206469	chr3:84046839-87046839
Diseases of pulp and periapical tissues	rs12492753	3:85552290:T:A	0.272726	-0.02782	7.09e-08	0.0051625	intron_variant	CADM2	1	0.00261319	chr3:84046839-87046839
Diseases of pulp and periapical tissues	rs35875166	3:85553284:ATC:A	0.272844	-0.0278206	7.24e-08	0.00516615	intron_variant	CADM2	1	0.00256601	chr3:84046839-87046839
Diseases of pulp and periapical tissues	rs5850693	3:85553307:C:CT	0.284391	-0.0271758	1.03e-07	0.00510614	intron_variant	CADM2	1	0.00193335	chr3:84046839-87046839
Diseases of pulp and periapical tissues	rs2029131	3:85553324:A:C	0.28415	-0.0271752	1.02e-07	0.00510465	intron_variant	CADM2	1	0.00194648	chr3:84046839-87046839
Diseases of pulp and periapical tissues	rs5850694	3:85553527:AT:A	0.284027	-0.0271584	1.05e-07	0.00510695	intron_variant	CADM2	1	0.00189024	chr3:84046839-87046839
Diseases of pulp and periapical tissues	rs2029132	3:85553596:C:A	0.284013	-0.0271429	1.07e-07	0.00510796	intron_variant	CADM2	1	0.00185232	chr3:84046839-87046839
Diseases of pulp and periapical tissues	rs2029133	3:85553658:G:A	0.284013	-0.0271429	1.07e-07	0.00510796	intron_variant	CADM2	1	0.00185232	chr3:84046839-87046839
Diseases of pulp and periapical tissues	rs1449410	3:85554069:C:G	0.283957	-0.027114	1.13e-07	0.00511111	intron_variant	CADM2	1	0.00175943	chr3:84046839-87046839
Diseases of pulp and periapical tissues	rs2029134	3:85554112:T:G	0.27251	-0.0277245	8.45e-08	0.00517512	intron_variant	CADM2	1	0.00221139	chr3:84046839-87046839
Diseases of pulp and periapical tissues	rs7618494	3:85554159:A:G	0.27286	-0.0278064	7.73e-08	0.00517496	intron_variant	CADM2	1	0.00240637	chr3:84046839-87046839
Diseases of pulp and periapical tissues	rs7640828	3:85554221:G:A	0.272734	-0.0277509	7.98e-08	0.00517012	intron_variant	CADM2	1	0.00234721	chr3:84046839-87046839
Diseases of pulp and periapical tissues	rs7652683	3:85554312:T:C	0.272254	-0.027988	6.3e-08	0.0051733	intron_variant	CADM2	1	0.00287643	chr3:84046839-87046839
Diseases of pulp and periapical tissues	rs7652808	3:85554493:T:G	0.272255	-0.0279833	6.33e-08	0.0051733	intron_variant	CADM2	1	0.00286337	chr3:84046839-87046839
Diseases of pulp and periapical tissues	rs62250463	3:85554722:T:G	0.284003	-0.0271427	1.08e-07	0.00510886	intron_variant	CADM2	1	0.00184311	chr3:84046839-87046839
Diseases of pulp and periapical tissues	rs144639200	3:85554799:T:TCCTCCTACCTCAA	0.284045	-0.0271607	1.06e-07	0.00510986	intron_variant	CADM2	1	0.00186553	chr3:84046839-87046839
Diseases of pulp and periapical tissues	rs112438529	3:85554875:T:A	0.283517	-0.0271596	1.1e-07	0.00511547	intron_variant	CADM2	1	0.00180069	chr3:84046839-87046839
Diseases of pulp and periapical tissues	rs76084961	3:85554891:T:G	0.283469	-0.0271605	1.09e-07	0.00511475	intron_variant	CADM2	1	0.00181128	chr3:84046839-87046839
Diseases of pulp and periapical tissues	rs1375544	3:85555008:A:G	0.284003	-0.0271236	1.11e-07	0.00511093	intron_variant	CADM2	1	0.00178197	chr3:84046839-87046839
Diseases of pulp and periapical tissues	rs5850695	3:85555070:GA:G	0.284028	-0.0271182	1.12e-07	0.00511139	intron_variant	CADM2	1	0.00176995	chr3:84046839-87046839
Diseases of pulp and periapical tissues	rs1375545	3:85555170:G:T	0.284145	-0.027146	1.1e-07	0.00511262	intron_variant	CADM2	1	0.00179858	chr3:84046839-87046839
Diseases of pulp and periapical tissues	rs1375546	3:85555255:G:A	0.283939	-0.0271131	1.14e-07	0.00511225	intron_variant	CADM2	1	0.00175964	chr3:84046839-87046839
Diseases of pulp and periapical tissues	rs72615726	3:85555615:G:A	0.283939	-0.0271497	1.09e-07	0.00511253	intron_variant	CADM2	1	0.00182003	chr3:84046839-87046839
Diseases of pulp and periapical tissues	rs17518584	3:85555773:C:T	0.283955	-0.0271515	1.09e-07	0.00511232	intron_variant	CADM2	1	0.00182534	chr3:84046839-87046839
Diseases of pulp and periapical tissues	rs67584463	3:85555813:T:A	0.272634	-0.0276742	8.93e-08	0.0051754	intron_variant	CADM2	1	0.00212133	chr3:84046839-87046839
Diseases of pulp and periapical tissues	rs66631011	3:85555896:G:A	0.283955	-0.0271518	1.09e-07	0.00511232	intron_variant	CADM2	1	0.00182587	chr3:84046839-87046839
Diseases of pulp and periapical tissues	rs68049270	3:85555911:C:T	0.283983	-0.0271473	1.1e-07	0.0051123	intron_variant	CADM2	1	0.00181159	chr3:84046839-87046839
Diseases of pulp and periapical tissues	rs73133799	3:85556030:T:C	0.283979	-0.0271532	1.09e-07	0.00511235	intron_variant	CADM2	1	0.00182143	chr3:84046839-87046839
Diseases of pulp and periapical tissues	rs73133800	3:85556033:C:T	0.283979	-0.0271536	1.09e-07	0.00511235	intron_variant	CADM2	1	0.00182213	chr3:84046839-87046839
Diseases of pulp and periapical tissues	rs67568006	3:85556056:G:T	0.283979	-0.0271532	1.09e-07	0.00511236	intron_variant	CADM2	1	0.00182134	chr3:84046839-87046839
Diseases of pulp and periapical tissues	rs62250465	3:85556287:C:T	0.283955	-0.027151	1.09e-07	0.00511234	intron_variant	CADM2	1	0.00182427	chr3:84046839-87046839
Diseases of pulp and periapical tissues	rs6549039	3:85556853:A:G	0.283979	-0.0271529	1.09e-07	0.00511238	intron_variant	CADM2	1	0.00182062	chr3:84046839-87046839
Diseases of pulp and periapical tissues	rs6549040	3:85556911:G:T	0.283955	-0.0271519	1.09e-07	0.00511235	intron_variant	CADM2	1	0.00182576	chr3:84046839-87046839
Diseases of pulp and periapical tissues	rs4856274	3:85557312:C:G	0.272703	-0.0277044	8.6e-08	0.00517454	intron_variant	CADM2	1	0.00219288	chr3:84046839-87046839
Diseases of pulp and periapical tissues	rs4856275	3:85557370:C:A	0.283899	-0.0271499	1.1e-07	0.00511322	intron_variant	CADM2	1	0.00181366	chr3:84046839-87046839
Diseases of pulp and periapical tissues	rs4856586	3:85557371:T:G	0.283899	-0.0271499	1.1e-07	0.00511322	intron_variant	CADM2	1	0.00181366	chr3:84046839-87046839
Diseases of pulp and periapical tissues	rs146088466	3:85557481:G:GT	0.28397	-0.0271556	1.09e-07	0.00511244	intron_variant	CADM2	1	0.00183152	chr3:84046839-87046839
Diseases of pulp and periapical tissues	rs4856276	3:85557543:A:T	0.283984	-0.0271281	1.12e-07	0.00511236	intron_variant	CADM2	1	0.00177642	chr3:84046839-87046839
Diseases of pulp and periapical tissues	rs4856587	3:85557546:G:T	0.283984	-0.0271281	1.12e-07	0.00511236	intron_variant	CADM2	1	0.00177642	chr3:84046839-87046839
Diseases of pulp and periapical tissues	rs4856277	3:85557597:A:G	0.283955	-0.0271517	1.09e-07	0.00511235	intron_variant	CADM2	1	0.0018254	chr3:84046839-87046839
Diseases of pulp and periapical tissues	rs67277278	3:85557812:C:A	0.283955	-0.0271517	1.09e-07	0.00511235	intron_variant	CADM2	1	0.0018254	chr3:84046839-87046839
Diseases of pulp and periapical tissues	rs4543024	3:85557853:T:C	0.283955	-0.0271517	1.09e-07	0.00511235	intron_variant	CADM2	1	0.0018254	chr3:84046839-87046839
Diseases of pulp and periapical tissues	rs68028504	3:85557860:A:G	0.283955	-0.0271516	1.09e-07	0.00511235	intron_variant	CADM2	1	0.00182523	chr3:84046839-87046839
Diseases of pulp and periapical tissues	rs4441668	3:85557992:A:G	0.283955	-0.0271516	1.09e-07	0.00511235	intron_variant	CADM2	1	0.00182523	chr3:84046839-87046839
Diseases of pulp and periapical tissues	rs1449370	3:85558011:C:T	0.283955	-0.0271516	1.09e-07	0.00511235	intron_variant	CADM2	1	0.00182523	chr3:84046839-87046839
Diseases of pulp and periapical tissues	rs66499081	3:85558135:A:G	0.283889	-0.0271411	1.11e-07	0.0051135	intron_variant	CADM2	1	0.0017958	chr3:84046839-87046839
Diseases of pulp and periapical tissues	rs1449371	3:85558173:T:C	0.283955	-0.0271514	1.09e-07	0.00511235	intron_variant	CADM2	1	0.00182488	chr3:84046839-87046839
Diseases of pulp and periapical tissues	rs66544515	3:85558243:G:A	0.283835	-0.0271797	1.07e-07	0.00511433	intron_variant	CADM2	1	0.00185543	chr3:84046839-87046839
Diseases of pulp and periapical tissues	rs7653790	3:85558455:G:T	0.283962	-0.0271452	1.1e-07	0.00511239	intron_variant	CADM2	1	0.00181365	chr3:84046839-87046839
Diseases of pulp and periapical tissues	rs724304	3:85558989:A:C	0.283954	-0.027147	1.1e-07	0.00511238	intron_variant	CADM2	1	0.00181686	chr3:84046839-87046839
Diseases of pulp and periapical tissues	rs1449372	3:85559049:T:G	0.283955	-0.0271535	1.09e-07	0.00511236	intron_variant	CADM2	1	0.00182848	chr3:84046839-87046839
Diseases of pulp and periapical tissues	rs1449373	3:85559311:G:A	0.283956	-0.0271588	1.08e-07	0.00511237	intron_variant	CADM2	1	0.00183775	chr3:84046839-87046839
Diseases of pulp and periapical tissues	rs1449374	3:85559337:C:T	0.283955	-0.0271535	1.09e-07	0.00511236	intron_variant	CADM2	1	0.00182848	chr3:84046839-87046839
Diseases of pulp and periapical tissues	rs1449375	3:85559418:G:T	0.283979	-0.0271545	1.09e-07	0.00511239	intron_variant	CADM2	1	0.00182333	chr3:84046839-87046839
Diseases of pulp and periapical tissues	rs5850698	3:85559698:ATC:A	0.284297	-0.0270811	1.17e-07	0.00511158	intron_variant	CADM2	1	0.00171358	chr3:84046839-87046839
Diseases of pulp and periapical tissues	rs2167043	3:85559922:T:C	0.283955	-0.0271526	1.09e-07	0.00511236	intron_variant	CADM2	1	0.00182689	chr3:84046839-87046839
Diseases of pulp and periapical tissues	rs2167044	3:85559945:C:T	0.283955	-0.0271531	1.09e-07	0.00511236	intron_variant	CADM2	1	0.00182776	chr3:84046839-87046839
Diseases of pulp and periapical tissues	rs59073108	3:85560139:A:G	0.283955	-0.0271531	1.09e-07	0.00511236	intron_variant	CADM2	1	0.00182776	chr3:84046839-87046839
Diseases of pulp and periapical tissues	rs62250467	3:85560153:T:C	0.283955	-0.027153	1.09e-07	0.00511236	intron_variant	CADM2	1	0.00182758	chr3:84046839-87046839
Diseases of pulp and periapical tissues	rs17459563	3:85560215:G:A	0.283955	-0.0271529	1.09e-07	0.00511236	intron_variant	CADM2	1	0.0018274	chr3:84046839-87046839
Diseases of pulp and periapical tissues	rs72615727	3:85560248:G:C	0.283955	-0.0271529	1.09e-07	0.00511236	intron_variant	CADM2	1	0.0018274	chr3:84046839-87046839
Diseases of pulp and periapical tissues	rs77852438	3:85560262:C:T	0.283955	-0.027153	1.09e-07	0.00511236	intron_variant	CADM2	1	0.00182758	chr3:84046839-87046839
Diseases of pulp and periapical tissues	rs78288623	3:85560263:C:A	0.283955	-0.027153	1.09e-07	0.00511236	intron_variant	CADM2	1	0.00182758	chr3:84046839-87046839
Diseases of pulp and periapical tissues	rs1449378	3:85560645:C:T	0.283979	-0.027154	1.09e-07	0.00511239	intron_variant	CADM2	1	0.00182244	chr3:84046839-87046839
Diseases of pulp and periapical tissues	rs1449379	3:85560729:T:C	0.283955	-0.027153	1.09e-07	0.00511236	intron_variant	CADM2	1	0.00182758	chr3:84046839-87046839
Diseases of pulp and periapical tissues	rs1530738	3:85560933:A:G	0.283955	-0.0271531	1.09e-07	0.00511236	intron_variant	CADM2	1	0.00182776	chr3:84046839-87046839
Diseases of pulp and periapical tissues	rs1530739	3:85560964:T:A	0.283955	-0.0271527	1.09e-07	0.00511236	intron_variant	CADM2	1	0.00182705	chr3:84046839-87046839
Diseases of pulp and periapical tissues	rs5850699	3:85561234:GTTTA:G	0.283979	-0.0271536	1.09e-07	0.00511239	intron_variant	CADM2	1	0.00182173	chr3:84046839-87046839
Diseases of pulp and periapical tissues	rs1530740	3:85561337:G:A	0.283984	-0.0271292	1.12e-07	0.00511237	intron_variant	CADM2	1	0.0017782	chr3:84046839-87046839
Diseases of pulp and periapical tissues	rs17519241	3:85561499:C:T	0.283984	-0.0271292	1.12e-07	0.00511237	intron_variant	CADM2	1	0.0017782	chr3:84046839-87046839
Diseases of pulp and periapical tissues	rs62250468	3:85561545:C:T	0.283984	-0.0271292	1.12e-07	0.00511237	intron_variant	CADM2	1	0.0017782	chr3:84046839-87046839
Diseases of pulp and periapical tissues	rs17519262	3:85561575:A:G	0.283984	-0.0271292	1.12e-07	0.00511237	intron_variant	CADM2	1	0.0017782	chr3:84046839-87046839
Diseases of pulp and periapical tissues	rs60541362	3:85561705:A:G	0.272733	-0.0276782	8.85e-08	0.00517455	intron_variant	CADM2	1	0.00212878	chr3:84046839-87046839
Diseases of pulp and periapical tissues	rs78015688	3:85561757:T:G	0.283955	-0.0271527	1.09e-07	0.00511236	intron_variant	CADM2	1	0.00182705	chr3:84046839-87046839
Diseases of pulp and periapical tissues	rs2167045	3:85561826:G:A	0.283947	-0.0271355	1.11e-07	0.00511274	intron_variant	CADM2	1	0.00178695	chr3:84046839-87046839
Diseases of pulp and periapical tissues	rs2122233	3:85561918:G:A	0.283955	-0.0271525	1.09e-07	0.00511236	intron_variant	CADM2	1	0.0018267	chr3:84046839-87046839
Diseases of pulp and periapical tissues	rs2122234	3:85561989:G:A	0.283955	-0.0271525	1.09e-07	0.00511236	intron_variant	CADM2	1	0.0018267	chr3:84046839-87046839
Diseases of pulp and periapical tissues	rs4856588	3:85562270:G:A	0.283955	-0.0271525	1.09e-07	0.00511236	intron_variant	CADM2	1	0.0018267	chr3:84046839-87046839
Diseases of pulp and periapical tissues	rs4856589	3:85562410:A:G	0.283984	-0.027129	1.12e-07	0.00511237	intron_variant	CADM2	1	0.00177786	chr3:84046839-87046839
Diseases of pulp and periapical tissues	rs1900914	3:85562641:G:A	0.283955	-0.0271525	1.09e-07	0.00511236	intron_variant	CADM2	1	0.0018267	chr3:84046839-87046839
Diseases of pulp and periapical tissues	rs1449380	3:85562753:C:T	0.284002	-0.0270831	1.18e-07	0.00511341	intron_variant	CADM2	1	0.0017002	chr3:84046839-87046839
Diseases of pulp and periapical tissues	rs1449381	3:85562892:A:G	0.283955	-0.0271527	1.09e-07	0.00511236	intron_variant	CADM2	1	0.00182705	chr3:84046839-87046839
Diseases of pulp and periapical tissues	rs1449382	3:85562903:G:A	0.283955	-0.0271529	1.09e-07	0.00511236	intron_variant	CADM2	1	0.0018274	chr3:84046839-87046839
Diseases of pulp and periapical tissues	rs4856590	3:85563378:G:A	0.286619	-0.0277623	5.45e-08	0.00510721	intron_variant	CADM2	1	0.00341164	chr3:84046839-87046839
Diseases of pulp and periapical tissues	rs17459906	3:85563550:T:C	0.283955	-0.0271529	1.09e-07	0.00511236	intron_variant	CADM2	1	0.0018274	chr3:84046839-87046839
Diseases of pulp and periapical tissues	rs4856592	3:85563580:G:A	0.283955	-0.027153	1.09e-07	0.00511236	intron_variant	CADM2	1	0.00182758	chr3:84046839-87046839
Diseases of pulp and periapical tissues	rs62250472	3:85563598:C:A	0.283955	-0.027153	1.09e-07	0.00511236	intron_variant	CADM2	1	0.00182758	chr3:84046839-87046839
Diseases of pulp and periapical tissues	rs4856593	3:85563617:T:C	0.283955	-0.027153	1.09e-07	0.00511236	intron_variant	CADM2	1	0.00182758	chr3:84046839-87046839
Diseases of pulp and periapical tissues	rs1375549	3:85564228:T:C	0.283943	-0.027162	1.08e-07	0.00511247	intron_variant	CADM2	1	0.00184234	chr3:84046839-87046839
Diseases of pulp and periapical tissues	rs1375550	3:85564230:A:G	0.283943	-0.027162	1.08e-07	0.00511247	intron_variant	CADM2	1	0.00184234	chr3:84046839-87046839
Diseases of pulp and periapical tissues	rs1900915	3:85564272:G:C	0.283955	-0.0271527	1.09e-07	0.00511236	intron_variant	CADM2	1	0.00182705	chr3:84046839-87046839
Diseases of pulp and periapical tissues	rs2326320	3:85564323:C:T	0.283978	-0.0271599	1.08e-07	0.00511242	intron_variant	CADM2	1	0.00183256	chr3:84046839-87046839
Diseases of pulp and periapical tissues	rs1375551	3:85564351:T:C	0.283953	-0.0271589	1.08e-07	0.00511239	intron_variant	CADM2	1	0.00183773	chr3:84046839-87046839
Diseases of pulp and periapical tissues	rs1449383	3:85564681:A:G	0.283955	-0.0271526	1.09e-07	0.00511236	intron_variant	CADM2	1	0.00182687	chr3:84046839-87046839
Diseases of pulp and periapical tissues	rs1449384	3:85564705:T:A	0.283974	-0.0271539	1.09e-07	0.0051125	intron_variant	CADM2	1	0.00182792	chr3:84046839-87046839
Diseases of pulp and periapical tissues	rs1449385	3:85564841:T:C	0.283955	-0.0271524	1.09e-07	0.00511236	intron_variant	CADM2	1	0.00182652	chr3:84046839-87046839
Diseases of pulp and periapical tissues	rs56031423	3:85564884:C:T	0.272703	-0.0277033	8.61e-08	0.00517455	intron_variant	CADM2	1	0.00219044	chr3:84046839-87046839
Diseases of pulp and periapical tissues	rs17023019	3:85565122:A:G	0.272703	-0.0277035	8.61e-08	0.00517455	intron_variant	CADM2	1	0.00219086	chr3:84046839-87046839
Diseases of pulp and periapical tissues	rs57400427	3:85565226:AG:A	0.284067	-0.0272552	9.78e-08	0.00511282	intron_variant	CADM2	1	0.00200279	chr3:84046839-87046839
Diseases of pulp and periapical tissues	rs67999244	3:85565520:T:A	0.283955	-0.0271526	1.09e-07	0.00511236	intron_variant	CADM2	1	0.00182687	chr3:84046839-87046839
Diseases of pulp and periapical tissues	rs62250489	3:85565596:C:A	0.283955	-0.0271526	1.09e-07	0.00511236	intron_variant	CADM2	1	0.00182687	chr3:84046839-87046839
Diseases of pulp and periapical tissues	rs62250490	3:85565784:C:T	0.283955	-0.0271527	1.09e-07	0.00511237	intron_variant	CADM2	1	0.00182696	chr3:84046839-87046839
Diseases of pulp and periapical tissues	rs75142626	3:85565884:CT:C	0.284114	-0.0271327	1.12e-07	0.00511342	intron_variant	CADM2	1	0.0017823	chr3:84046839-87046839
Diseases of pulp and periapical tissues	rs7617306	3:85566033:C:T	0.283955	-0.0271532	1.09e-07	0.00511237	intron_variant	CADM2	1	0.00182784	chr3:84046839-87046839
Diseases of pulp and periapical tissues	rs7629091	3:85566148:T:G	0.283955	-0.0271523	1.09e-07	0.00511237	intron_variant	CADM2	1	0.00182625	chr3:84046839-87046839
Diseases of pulp and periapical tissues	rs10511081	3:85566831:C:G	0.283911	-0.0271656	1.08e-07	0.00511316	intron_variant	CADM2	1	0.0018422	chr3:84046839-87046839
Diseases of pulp and periapical tissues	rs62250491	3:85566859:G:T	0.283955	-0.0271526	1.09e-07	0.00511237	intron_variant	CADM2	1	0.00182678	chr3:84046839-87046839
Diseases of pulp and periapical tissues	rs62250492	3:85566864:T:C	0.283955	-0.0271526	1.09e-07	0.00511237	intron_variant	CADM2	1	0.00182678	chr3:84046839-87046839
Diseases of pulp and periapical tissues	rs17519948	3:85566968:A:C	0.283955	-0.0271526	1.09e-07	0.00511237	intron_variant	CADM2	1	0.00182678	chr3:84046839-87046839
Diseases of pulp and periapical tissues	rs77984526	3:85567640:C:CAGAT	0.283983	-0.0271639	1.08e-07	0.00511271	intron_variant	CADM2	1	0.00184355	chr3:84046839-87046839
Diseases of pulp and periapical tissues	rs1597315	3:85567659:C:T	0.283955	-0.0271526	1.09e-07	0.00511237	intron_variant	CADM2	1	0.00182678	chr3:84046839-87046839
Diseases of pulp and periapical tissues	rs6801823	3:85568137:A:T	0.283926	-0.0271863	1.06e-07	0.00511336	intron_variant	CADM2	1	0.00186867	chr3:84046839-87046839
Diseases of pulp and periapical tissues	rs17460541	3:85568962:G:T	0.285436	-0.0277434	5.48e-08	0.00510445	intron_variant	CADM2	1	0.00336663	chr3:84046839-87046839
Diseases of pulp and periapical tissues	rs1375555	3:85569158:T:C	0.283984	-0.0271287	1.12e-07	0.00511238	intron_variant	CADM2	1	0.00177725	chr3:84046839-87046839
Diseases of pulp and periapical tissues	rs1375554	3:85569269:A:G	0.283955	-0.0271522	1.09e-07	0.00511237	intron_variant	CADM2	1	0.00182608	chr3:84046839-87046839
Diseases of pulp and periapical tissues	rs1449386	3:85569929:T:G	0.283492	-0.0271765	1.07e-07	0.00511434	intron_variant	CADM2	1	0.00184989	chr3:84046839-87046839
Diseases of pulp and periapical tissues	rs59211082	3:85570494:T:C	0.283955	-0.0271522	1.09e-07	0.00511237	intron_variant	CADM2	1	0.00182608	chr3:84046839-87046839
Diseases of pulp and periapical tissues	rs12639564	3:85570633:A:G	0.283492	-0.0271768	1.07e-07	0.00511434	intron_variant	CADM2	1	0.00185043	chr3:84046839-87046839
Diseases of pulp and periapical tissues	rs61316596	3:85570707:C:T	0.283955	-0.0271524	1.09e-07	0.00511237	intron_variant	CADM2	1	0.00182643	chr3:84046839-87046839
Diseases of pulp and periapical tissues	rs59417256	3:85571331:T:G	0.283955	-0.0271523	1.09e-07	0.00511237	intron_variant	CADM2	1	0.00182625	chr3:84046839-87046839
Diseases of pulp and periapical tissues	rs62250496	3:85571471:G:T	0.283955	-0.0271523	1.09e-07	0.00511237	intron_variant	CADM2	1	0.00182625	chr3:84046839-87046839
Diseases of pulp and periapical tissues	rs57276248	3:85571860:A:G	0.283955	-0.0271523	1.09e-07	0.00511237	intron_variant	CADM2	1	0.00182625	chr3:84046839-87046839
Diseases of pulp and periapical tissues	rs59835020	3:85572055:A:G	0.284206	-0.0272196	1.01e-07	0.00511148	intron_variant	CADM2	1	0.00195751	chr3:84046839-87046839
Diseases of pulp and periapical tissues	rs7616458	3:85572781:T:C	0.283955	-0.0271522	1.09e-07	0.00511237	intron_variant	CADM2	1	0.00182608	chr3:84046839-87046839
Diseases of pulp and periapical tissues	rs17023032	3:85573092:C:A	0.283492	-0.0271767	1.07e-07	0.00511435	intron_variant	CADM2	1	0.00185015	chr3:84046839-87046839
Diseases of pulp and periapical tissues	rs12494446	3:85573513:G:A	0.283492	-0.0271769	1.07e-07	0.00511435	intron_variant	CADM2	1	0.00185051	chr3:84046839-87046839
Diseases of pulp and periapical tissues	rs58889493	3:85573549:T:A	0.283955	-0.0271524	1.09e-07	0.00511237	intron_variant	CADM2	1	0.00182643	chr3:84046839-87046839
Diseases of pulp and periapical tissues	rs17460701	3:85574121:C:T	0.284008	-0.0271259	1.12e-07	0.00511215	intron_variant	CADM2	1	0.00176822	chr3:84046839-87046839
Diseases of pulp and periapical tissues	rs6788098	3:85574981:A:T	0.283926	-0.0271455	1.1e-07	0.0051135	intron_variant	CADM2	1	0.00178885	chr3:84046839-87046839
Diseases of pulp and periapical tissues	rs6790699	3:85575039:A:G	0.283532	-0.0270632	1.26e-07	0.00512074	intron_variant	CADM2	1	0.00159178	chr3:84046839-87046839
Diseases of pulp and periapical tissues	rs4856596	3:85575236:G:T	0.284006	-0.027128	1.12e-07	0.00511222	intron_variant	CADM2	1	0.00177116	chr3:84046839-87046839
Diseases of pulp and periapical tissues	rs6766690	3:85575411:C:T	0.284006	-0.0271283	1.12e-07	0.00511222	intron_variant	CADM2	1	0.00177167	chr3:84046839-87046839
Diseases of pulp and periapical tissues	rs12638040	3:85575623:C:G	0.284006	-0.0271285	1.12e-07	0.00511222	intron_variant	CADM2	1	0.00177201	chr3:84046839-87046839
Diseases of pulp and periapical tissues	rs67904150	3:85576081:A:G	0.284006	-0.0271281	1.12e-07	0.00511222	intron_variant	CADM2	1	0.00177133	chr3:84046839-87046839
Diseases of pulp and periapical tissues	rs7617323	3:85576702:G:T	0.283546	-0.0271499	1.1e-07	0.00511412	intron_variant	CADM2	1	0.00179075	chr3:84046839-87046839
Diseases of pulp and periapical tissues	rs7617356	3:85576904:C:T	0.284006	-0.0271273	1.12e-07	0.00511222	intron_variant	CADM2	1	0.00176997	chr3:84046839-87046839
Diseases of pulp and periapical tissues	rs62250500	3:85578541:C:T	0.284006	-0.0271274	1.12e-07	0.00511223	intron_variant	CADM2	1	0.00177005	chr3:84046839-87046839
Diseases of pulp and periapical tissues	rs6762535	3:85579538:G:A	0.283902	-0.0271013	1.16e-07	0.00511375	intron_variant	CADM2	1	0.00171189	chr3:84046839-87046839
Diseases of pulp and periapical tissues	rs6762733	3:85579715:G:A	0.284008	-0.0271256	1.12e-07	0.00511216	intron_variant	CADM2	1	0.00176762	chr3:84046839-87046839
Diseases of pulp and periapical tissues	rs6549041	3:85580033:C:G	0.284008	-0.0271254	1.12e-07	0.00511216	intron_variant	CADM2	1	0.00176728	chr3:84046839-87046839
Diseases of pulp and periapical tissues	rs6549042	3:85580105:A:G	0.284008	-0.0271257	1.12e-07	0.00511216	intron_variant	CADM2	1	0.00176779	chr3:84046839-87046839
Diseases of pulp and periapical tissues	rs1551042	3:85581401:A:C	0.27274	-0.0276692	8.95e-08	0.00517479	intron_variant	CADM2	1	0.00210004	chr3:84046839-87046839
Diseases of pulp and periapical tissues	rs1972994	3:85581992:A:T	0.272274	-0.0278949	7.14e-08	0.00517751	intron_variant	CADM2	1	0.00254916	chr3:84046839-87046839
Diseases of pulp and periapical tissues	rs6772956	3:85582695:G:C	0.283976	-0.0271384	1.11e-07	0.0051123	intron_variant	CADM2	1	0.00178826	chr3:84046839-87046839
Diseases of pulp and periapical tissues	rs6549043	3:85582976:A:T	0.283976	-0.0271384	1.11e-07	0.0051123	intron_variant	CADM2	1	0.00178826	chr3:84046839-87046839
Diseases of pulp and periapical tissues	rs6549044	3:85583282:A:G	0.284106	-0.0271498	1.1e-07	0.00511323	intron_variant	CADM2	1	0.00179993	chr3:84046839-87046839
Diseases of pulp and periapical tissues	rs62250501	3:85585066:C:G	0.283545	-0.0271501	1.1e-07	0.00511413	intron_variant	CADM2	1	0.001791	chr3:84046839-87046839
Diseases of pulp and periapical tissues	rs62250502	3:85585175:A:G	0.283976	-0.0271383	1.11e-07	0.0051123	intron_variant	CADM2	1	0.00178809	chr3:84046839-87046839
Diseases of pulp and periapical tissues	rs62250503	3:85585260:T:A	0.283976	-0.0271384	1.11e-07	0.0051123	intron_variant	CADM2	1	0.00178826	chr3:84046839-87046839
Diseases of pulp and periapical tissues	rs1375557	3:85585976:G:T	0.283976	-0.027138	1.11e-07	0.0051123	intron_variant	CADM2	1	0.00178758	chr3:84046839-87046839
Diseases of pulp and periapical tissues	rs1375558	3:85586040:A:G	0.283949	-0.0271074	1.14e-07	0.0051126	intron_variant	CADM2	1	0.00173298	chr3:84046839-87046839
Diseases of pulp and periapical tissues	rs7634761	3:85587271:G:A	0.283976	-0.0271383	1.11e-07	0.0051123	intron_variant	CADM2	1	0.00178809	chr3:84046839-87046839
Diseases of pulp and periapical tissues	rs4508796	3:85587478:A:G	0.283976	-0.0271381	1.11e-07	0.0051123	intron_variant	CADM2	1	0.00178775	chr3:84046839-87046839
Diseases of pulp and periapical tissues	rs62250537	3:85589175:C:G	0.272756	-0.027675	8.87e-08	0.00517431	intron_variant	CADM2	1	0.00211722	chr3:84046839-87046839
Diseases of pulp and periapical tissues	rs6794866	3:85590398:T:A	0.283976	-0.0271388	1.11e-07	0.0051123	intron_variant	CADM2	1	0.00178895	chr3:84046839-87046839
Diseases of pulp and periapical tissues	rs6782190	3:85590522:G:A	0.272756	-0.0276753	8.86e-08	0.00517431	intron_variant	CADM2	1	0.00211783	chr3:84046839-87046839
Diseases of pulp and periapical tissues	rs67955391	3:85590986:C:G	0.283976	-0.0271388	1.11e-07	0.0051123	intron_variant	CADM2	1	0.00178895	chr3:84046839-87046839
Diseases of pulp and periapical tissues	rs68001049	3:85591268:A:G	0.283976	-0.0271388	1.11e-07	0.0051123	intron_variant	CADM2	1	0.00178895	chr3:84046839-87046839
Diseases of pulp and periapical tissues	rs62793760	3:85591418:A:AAC	0.272756	-0.027675	8.87e-08	0.00517431	intron_variant	CADM2	1	0.00211722	chr3:84046839-87046839
Diseases of pulp and periapical tissues	rs11919099	3:85592675:G:T	0.283966	-0.0271469	1.1e-07	0.00511311	intron_variant	CADM2	1	0.00179524	chr3:84046839-87046839
Diseases of pulp and periapical tissues	rs1375566	3:85593329:G:A	0.283613	-0.0272036	1.05e-07	0.00511511	intron_variant	CADM2	1	0.00187625	chr3:84046839-87046839
Diseases of pulp and periapical tissues	rs1375565	3:85593731:A:G	0.283952	-0.0271774	1.07e-07	0.00511401	intron_variant	CADM2	1	0.00183994	chr3:84046839-87046839
Diseases of pulp and periapical tissues	rs2029130	3:85594897:T:A	0.283916	-0.0272133	1.04e-07	0.00511603	intron_variant	CADM2	1	0.00188456	chr3:84046839-87046839
Diseases of pulp and periapical tissues	rs10865611	3:85595216:G:C	0.272718	-0.0276903	8.92e-08	0.00517815	intron_variant	CADM2	1	0.00210612	chr3:84046839-87046839
Diseases of pulp and periapical tissues	rs12054328	3:85595761:T:C	0.272718	-0.0276902	8.92e-08	0.00517815	intron_variant	CADM2	1	0.00210594	chr3:84046839-87046839
Diseases of pulp and periapical tissues	rs62250540	3:85595907:C:T	0.283918	-0.0272124	1.04e-07	0.00511605	intron_variant	CADM2	1	0.00188277	chr3:84046839-87046839
Diseases of pulp and periapical tissues	rs2044725	3:85596723:C:T	0.272234	-0.0278971	7.28e-08	0.00518139	intron_variant	CADM2	1	0.00250311	chr3:84046839-87046839
Diseases of pulp and periapical tissues	rs2044723	3:85596852:A:G	0.272718	-0.0276914	8.91e-08	0.00517816	intron_variant	CADM2	1	0.00210825	chr3:84046839-87046839
Diseases of pulp and periapical tissues	rs1900916	3:85597276:T:G	0.272719	-0.0276905	8.91e-08	0.00517817	intron_variant	CADM2	1	0.00210633	chr3:84046839-87046839
Diseases of pulp and periapical tissues	rs1947221	3:85597375:T:A	0.283917	-0.0272131	1.04e-07	0.00511605	intron_variant	CADM2	1	0.00188403	chr3:84046839-87046839
Diseases of pulp and periapical tissues	rs1449402	3:85597678:G:A	0.272649	-0.0276922	8.97e-08	0.00517949	intron_variant	CADM2	1	0.00209565	chr3:84046839-87046839
Diseases of pulp and periapical tissues	rs1449401	3:85597700:C:T	0.272649	-0.0276919	8.97e-08	0.00517949	intron_variant	CADM2	1	0.00209505	chr3:84046839-87046839
Diseases of pulp and periapical tissues	rs62263910	3:85598464:G:T	0.28389	-0.0272184	1.04e-07	0.00511693	intron_variant	CADM2	1	0.00188479	chr3:84046839-87046839
Diseases of pulp and periapical tissues	rs62263912	3:85599096:G:A	0.283996	-0.0272621	1e-07	0.00511813	intron_variant	CADM2	1	0.00195409	chr3:84046839-87046839
Diseases of pulp and periapical tissues	rs11452955	3:85599696:T:TA	0.283434	-0.027264	1.01e-07	0.00511962	intron_variant	CADM2	1	0.00194176	chr3:84046839-87046839
Diseases of pulp and periapical tissues	rs956281	3:85600048:T:G	0.283855	-0.0272627	9.99e-08	0.00511797	intron_variant	CADM2	1	0.00195645	chr3:84046839-87046839
Diseases of pulp and periapical tissues	rs4856598	3:85601640:A:C	0.283388	-0.0273324	9.4e-08	0.00512033	intron_variant	CADM2	1	0.00206675	chr3:84046839-87046839
Diseases of pulp and periapical tissues	rs34495106	3:85601986:A:G	0.283805	-0.0273412	9.21e-08	0.0051185	intron_variant	CADM2	1	0.00210506	chr3:84046839-87046839
Diseases of pulp and periapical tissues	rs7611991	3:85710408:G:A	0.241171	0.0281681	1.61e-07	0.00537617	intron_variant	CADM2	1	0.000949126	chr3:84046839-87046839
Diseases of pulp and periapical tissues	rs192676964	4:105659854:T:G	0.0407865	0.0565428	1.38e-06	0.0117102	intron_variant	ARHGEF38	1	0.00517368	chr4:104546283-107546283
Diseases of pulp and periapical tissues	rs138789672	4:106029127:C:T	0.0502126	0.0539957	2.64e-07	0.0104891	intergenic_variant	TBCK	1	0.0229286	chr4:104546283-107546283
Diseases of pulp and periapical tissues	rs79409042	4:106046283:T:C	0.0401729	0.0669878	8.51e-09	0.0116336	3_prime_UTR_variant	TBCK	1	0.485978	chr4:104546283-107546283
Diseases of pulp and periapical tissues	rs115047564	4:106101000:A:G	0.0503667	0.0542694	2.1e-07	0.0104559	intron_variant	TBCK	1	0.0282324	chr4:104546283-107546283
Diseases of pulp and periapical tissues	rs145653583	4:106134809:G:A	0.0464061	0.0597364	3.87e-08	0.0108678	intron_variant	TBCK	1	0.121283	chr4:104546283-107546283
Diseases of pulp and periapical tissues	rs183064986	4:106152561:T:C	0.0413311	0.0579167	4.68e-07	0.0114938	intron_variant	TBCK	1	0.0141547	chr4:104546283-107546283
Diseases of pulp and periapical tissues	rs148138019	4:106245242:A:G	0.044069	0.059514	9.31e-08	0.0111454	intron_variant	TBCK	1	0.0597364	chr4:104546283-107546283
Diseases of pulp and periapical tissues	rs184340491	4:106276293:T:C	0.0413519	0.0575087	5.62e-07	0.0114927	intron_variant	TBCK	1	0.0119734	chr4:104546283-107546283
Diseases of pulp and periapical tissues	rs199878063	4:106355084:ATATACTTT:A	0.0465629	0.060218	2.91e-08	0.0108564	downstream_gene_variant	GIMD1	1	0.157673	chr4:104546283-107546283
Diseases of pulp and periapical tissues	rs150226703	4:106452282:T:A	0.058272	0.0484862	6.82e-07	0.00976255	intron_variant	GIMD1	1	0.00708185	chr4:104546283-107546283
Diseases of pulp and periapical tissues	rs145377822	4:106511138:T:G	0.04006	0.0566313	1.2e-06	0.0116638	intergenic_variant	GIMD1	1	0.00520301	chr4:104546283-107546283
Diseases of pulp and periapical tissues	rs188420581	4:106708479:T:C	0.0414918	0.0565873	9.42e-07	0.0115403	intergenic_variant	DKK2	1	0.00682922	chr4:104546283-107546283
Diseases of pulp and periapical tissues	rs180937577	4:106797202:G:A	0.0416219	0.0558855	1.21e-06	0.0115145	intergenic_variant	DKK2	1	0.00545307	chr4:104546283-107546283
Diseases of pulp and periapical tissues	rs3082967	4:106960114:T:TTATATA	0.0413906	0.0595951	2.33e-07	0.0115244	intron_variant	DKK2	1	0.0213845	chr4:104546283-107546283
Diseases of pulp and periapical tissues	rs1834904	5:135168717:C:G	0.428367	0.0264021	1.54e-08	0.00466676	intron_variant	PITX1	1	0.0590061	chr5:133674297-136674297
Diseases of pulp and periapical tissues	rs7729156	5:135171449:T:C	0.4345	0.0263117	1.54e-08	0.00465125	intron_variant	PITX1	1	0.0589209	chr5:133674297-136674297
Diseases of pulp and periapical tissues	rs10038879	5:135172169:C:T	0.43622	0.0271214	5.36e-09	0.00464766	intron_variant	PITX1	1	0.158344	chr5:133674297-136674297
Diseases of pulp and periapical tissues	rs10479093	5:135172869:G:A	0.436279	0.0271047	5.47e-09	0.00464745	intron_variant	PITX1	1	0.155382	chr5:133674297-136674297
Diseases of pulp and periapical tissues	rs3749751	5:135173987:C:T	0.436255	0.0271256	5.32e-09	0.00464719	intron_variant	PITX1	1	0.159646	chr5:133674297-136674297
Diseases of pulp and periapical tissues	rs1122171	5:135174297:C:T	0.436226	0.0271301	5.28e-09	0.00464717	intron_variant	PITX1	1	0.160552	chr5:133674297-136674297
Diseases of pulp and periapical tissues	rs9327706	5:135176918:C:A	0.43617	0.0270877	5.55e-09	0.00464651	intron_variant	PITX1	1	0.153229	chr5:133674297-136674297
Diseases of pulp and periapical tissues	rs9327707	5:135176965:T:C	0.433038	0.0264384	1.3e-08	0.00464957	intron_variant	PITX1	1	0.0689978	chr5:133674297-136674297
Diseases of pulp and periapical tissues	rs7047907	9:83753745:G:A	0.252994	-0.0243856	4e-06	0.00528812	intron_variant	GKAP1	1	0.00131984	chr9:82468161-85468161
Diseases of pulp and periapical tissues	rs4601411	9:83762723:C:A	0.209925	-0.0260345	3.94e-06	0.00564162	intron_variant	GKAP1	1	0.00130972	chr9:82468161-85468161
Diseases of pulp and periapical tissues	rs11301122	9:83766403:CA:C	0.252985	-0.0243426	4.16e-06	0.00528825	intron_variant	GKAP1	1	0.00127246	chr9:82468161-85468161
Diseases of pulp and periapical tissues	rs7855177	9:83766667:A:G	0.209673	-0.0258809	4.53e-06	0.00564407	intron_variant	GKAP1	1	0.00115115	chr9:82468161-85468161
Diseases of pulp and periapical tissues	rs6559742	9:83786696:C:A	0.209873	-0.0258485	4.63e-06	0.00564257	intron_variant	GKAP1	1	0.00112816	chr9:82468161-85468161
Diseases of pulp and periapical tissues	rs6559744	9:83803507:G:A	0.252917	0.0243533	4.1e-06	0.00528715	intron_variant	GKAP1	1	0.00128881	chr9:82468161-85468161
Diseases of pulp and periapical tissues	rs295268	9:83814390:T:C	0.252981	0.0242952	4.32e-06	0.00528664	intron_variant	GKAP1	1	0.00122987	chr9:82468161-85468161
Diseases of pulp and periapical tissues	rs295289	9:83832023:T:A	0.255425	0.0240581	5.01e-06	0.00527105	intron_variant	KIF27	1	0.00107453	chr9:82468161-85468161
Diseases of pulp and periapical tissues	rs12682981	9:83850454:A:G	0.254086	0.0240928	5.08e-06	0.00528198	intron_variant	KIF27	1	0.00105983	chr9:82468161-85468161
Diseases of pulp and periapical tissues	rs10115817	9:83859676:T:C	0.248294	0.025278	2.18e-06	0.00533788	splice_donor_variant	KIF27	1	0.00221366	chr9:82468161-85468161
Diseases of pulp and periapical tissues	rs28620099	9:83859681:A:G	0.262901	0.025871	7.85e-07	0.00523792	splice_region_variant	KIF27	1	0.00564304	chr9:82468161-85468161
Diseases of pulp and periapical tissues	rs10125715	9:83913943:A:T	0.256729	0.0240087	5.12e-06	0.00526522	intron_variant	KIF27	1	0.00105303	chr9:82468161-85468161
Diseases of pulp and periapical tissues	rs7020300	9:83935732:A:G	0.254472	0.0240119	5.31e-06	0.00527493	downstream_gene_variant	QNG1	1	0.00101802	chr9:82468161-85468161
Diseases of pulp and periapical tissues	rs7853254	9:83937134:C:T	0.320448	0.0267813	5.36e-08	0.00492388	downstream_gene_variant	QNG1	1	0.072039	chr9:82468161-85468161
Diseases of pulp and periapical tissues	rs10114889	9:83938191:G:C	0.254468	0.0240224	5.26e-06	0.005275	downstream_gene_variant	QNG1	1	0.00102669	chr9:82468161-85468161
Diseases of pulp and periapical tissues	rs10115699	9:83939302:C:T	0.254473	0.0240123	5.31e-06	0.00527491	3_prime_UTR_variant	QNG1	1	0.00101844	chr9:82468161-85468161
Diseases of pulp and periapical tissues	rs72749126	9:83949039:G:T	0.32039	0.0268136	5.19e-08	0.00492469	intron_variant	QNG1	1	0.0742121	chr9:82468161-85468161
Diseases of pulp and periapical tissues	rs6559752	9:83955160:C:T	0.320448	0.0267803	5.36e-08	0.00492384	intron_variant	QNG1	1	0.0719794	chr9:82468161-85468161
Diseases of pulp and periapical tissues	rs2576362	9:83957660:G:T	0.254476	0.0240131	5.3e-06	0.0052748	upstream_gene_variant	QNG1	1	0.00101955	chr9:82468161-85468161
Diseases of pulp and periapical tissues	rs2780103	9:83959653:C:T	0.254447	0.0240188	5.28e-06	0.00527505	upstream_gene_variant	QNG1	1	0.00102336	chr9:82468161-85468161
Diseases of pulp and periapical tissues	rs796007	9:83962626:G:A	0.254396	0.0240451	5.15e-06	0.00527463	regulatory_region_variant	HNRNPK	1	0.00104813	chr9:82468161-85468161
Diseases of pulp and periapical tissues	rs296883	9:83964010:A:T	0.320032	0.0267437	5.66e-08	0.00492582	downstream_gene_variant	HNRNPK	1	0.068469	chr9:82468161-85468161
Diseases of pulp and periapical tissues	rs296884	9:83968008:G:T	0.320032	0.0268008	5.28e-08	0.00492509	upstream_gene_variant	HNRNPK	1	0.0730609	chr9:82468161-85468161
Diseases of pulp and periapical tissues	rs113904294	9:83968010:T:TAATA	0.320267	0.0269423	4.47e-08	0.00492446	upstream_gene_variant	HNRNPK	1	0.085305	chr9:82468161-85468161
Diseases of pulp and periapical tissues	rs696825	9:83968161:C:T	0.32014	0.027012	4.14e-08	0.00492503	3_prime_UTR_variant	HNRNPK	1	0.0915922	chr9:82468161-85468161
Diseases of pulp and periapical tissues	rs296886	9:83977111:A:G	0.209231	0.0264041	2.89e-06	0.00564378	intron_variant	HNRNPK	1	0.00174819	chr9:82468161-85468161
Diseases of pulp and periapical tissues	rs167203	9:83978399:G:C	0.209139	0.0263251	3.11e-06	0.00564464	5_prime_UTR_variant	HNRNPK	1	0.00163596	chr9:82468161-85468161
Diseases of pulp and periapical tissues	rs296894	9:83983529:G:T	0.167856	0.0286154	3.07e-06	0.0061323	intron_variant	RMI1	1	0.001551	chr9:82468161-85468161
Diseases of pulp and periapical tissues	rs11140324	9:84019394:T:C	0.20896	-0.0257731	5.08e-06	0.00565023	intergenic_variant	RMI1	1	0.00104014	chr9:82468161-85468161
Diseases of pulp and periapical tissues	rs10746726	9:84020284:G:C	0.208695	-0.0258848	4.66e-06	0.00565237	intergenic_variant	RMI1	1	0.00112599	chr9:82468161-85468161
Diseases of pulp and periapical tissues	rs10746727	9:84020358:A:C	0.20895	-0.0260276	4.08e-06	0.0056495	intergenic_variant	RMI1	1	0.00127178	chr9:82468161-85468161
Diseases of pulp and periapical tissues	rs10046912	9:84028173:T:C	0.232879	-0.0295427	5.08e-08	0.00542228	intergenic_variant	RMI1	1	0.0693241	chr9:82468161-85468161
Diseases of pulp and periapical tissues	rs7033720	9:84029166:A:C	0.23327	-0.0292539	6.87e-08	0.00542276	intergenic_variant	RMI1	1	0.0523997	chr9:82468161-85468161
Diseases of pulp and periapical tissues	rs7019272	9:84029220:T:C	0.167657	-0.0282431	4.29e-06	0.00614416	intergenic_variant	RMI1	1	0.00113869	chr9:82468161-85468161
Diseases of pulp and periapical tissues	rs10868083	9:84031657:G:T	0.232849	-0.0294337	5.69e-08	0.0054222	intergenic_variant	RMI1	1	0.0624428	chr9:82468161-85468161
Diseases of pulp and periapical tissues	rs7024628	9:84033989:G:A	0.166796	-0.0285883	3.34e-06	0.0061496	regulatory_region_variant	RMI1	1	0.00143595	chr9:82468161-85468161
Diseases of pulp and periapical tissues	rs6559760	9:84035137:G:C	0.166845	-0.0286042	3.28e-06	0.00614809	regulatory_region_variant	RMI1	1	0.00145977	chr9:82468161-85468161
Diseases of pulp and periapical tissues	rs10746728	9:84037284:A:G	0.166845	-0.0286057	3.27e-06	0.00614811	intergenic_variant	RMI1	1	0.00146126	chr9:82468161-85468161
Diseases of pulp and periapical tissues	rs4877817	9:84040772:A:G	0.166845	-0.0286057	3.28e-06	0.00614814	intergenic_variant	RMI1	1	0.00146111	chr9:82468161-85468161
Diseases of pulp and periapical tissues	rs4430161	9:84041253:T:C	0.167034	-0.028628	3.22e-06	0.00614819	intergenic_variant	RMI1	1	0.00148342	chr9:82468161-85468161
Diseases of pulp and periapical tissues	rs10868088	9:84041708:T:C	0.166704	-0.0286098	3.34e-06	0.00615411	intergenic_variant	RMI1	1	0.00143698	chr9:82468161-85468161
Diseases of pulp and periapical tissues	rs10868089	9:84042868:T:C	0.166854	-0.0286128	3.26e-06	0.00614803	intergenic_variant	RMI1	1	0.00146918	chr9:82468161-85468161
Diseases of pulp and periapical tissues	rs55692426	9:84043750:T:C	0.23279	-0.0295213	5.23e-08	0.00542327	intergenic_variant	RMI1	1	0.0675661	chr9:82468161-85468161
Diseases of pulp and periapical tissues	rs55714514	9:84043847:T:C	0.232861	-0.0295186	5.21e-08	0.00542224	intergenic_variant	RMI1	1	0.0677469	chr9:82468161-85468161
Diseases of pulp and periapical tissues	rs10746729	9:84044867:A:G	0.166942	-0.0283911	3.87e-06	0.00614758	intergenic_variant	RMI1	1	0.00125354	chr9:82468161-85468161
Diseases of pulp and periapical tissues	rs7853235	9:84045867:T:C	0.166938	-0.028394	3.86e-06	0.00614772	regulatory_region_variant	RMI1	1	0.00125558	chr9:82468161-85468161
Diseases of pulp and periapical tissues	rs10780644	9:84046436:A:G	0.166942	-0.028388	3.88e-06	0.00614762	intergenic_variant	RMI1	1	0.00125057	chr9:82468161-85468161
Diseases of pulp and periapical tissues	rs10780645	9:84046739:C:T	0.233244	-0.0290637	8.31e-08	0.00542205	intergenic_variant	RMI1	1	0.0438882	chr9:82468161-85468161
Diseases of pulp and periapical tissues	rs930340	9:84048599:G:A	0.167177	-0.0286088	3.32e-06	0.00615274	intergenic_variant	RMI1	1	0.0014442	chr9:82468161-85468161
Diseases of pulp and periapical tissues	rs9614075	22:29844789:C:T	0.163052	-0.0619651	6.66e-23	0.00628904	regulatory_region_variant	ASCC2	1	0.00650285	chr22:28686009-31686009
Diseases of pulp and periapical tissues	rs57653653	22:29855483:C:T	0.163159	-0.0618488	7.69e-23	0.00628643	regulatory_region_variant	ASCC2	1	0.00569444	chr22:28686009-31686009
Diseases of pulp and periapical tissues	rs9614087	22:29865882:G:A	0.163101	-0.0619105	6.86e-23	0.00628534	intergenic_variant	MTMR3	1	0.0063789	chr22:28686009-31686009
Diseases of pulp and periapical tissues	rs9614089	22:29867682:T:C	0.16308	-0.0619383	6.49e-23	0.00628467	regulatory_region_variant	MTMR3	1	0.00673214	chr22:28686009-31686009
Diseases of pulp and periapical tissues	rs73161099	22:29887515:T:C	0.163167	-0.0621987	4.1e-23	0.00628169	intron_variant	MTMR3	1	0.0105448	chr22:28686009-31686009
Diseases of pulp and periapical tissues	rs16988084	22:29887761:G:A	0.163059	-0.0622556	3.85e-23	0.00628355	intron_variant	MTMR3	1	0.0112236	chr22:28686009-31686009
Diseases of pulp and periapical tissues	rs61352751	22:29888010:C:T	0.163108	-0.062206	4.05e-23	0.00628173	intron_variant	MTMR3	1	0.0106847	chr22:28686009-31686009
Diseases of pulp and periapical tissues	rs9614097	22:29889652:T:C	0.163103	-0.0622174	3.98e-23	0.0062817	intron_variant	MTMR3	1	0.010883	chr22:28686009-31686009
Diseases of pulp and periapical tissues	rs9614101	22:29893320:T:C	0.163103	-0.0622167	3.98e-23	0.00628169	intron_variant	MTMR3	1	0.0108727	chr22:28686009-31686009
Diseases of pulp and periapical tissues	rs8140770	22:29894454:A:G	0.163196	-0.0622779	3.59e-23	0.00628133	intron_variant	MTMR3	1	0.0119948	chr22:28686009-31686009
Diseases of pulp and periapical tissues	rs140357883	22:29896822:A:AT	0.162892	-0.0625632	2.44e-23	0.00628581	intron_variant	MTMR3	1	0.0174605	chr22:28686009-31686009
Diseases of pulp and periapical tissues	rs8138677	22:29898755:T:C	0.163087	-0.0622896	3.55e-23	0.00628186	intron_variant	MTMR3	1	0.012168	chr22:28686009-31686009
Diseases of pulp and periapical tissues	rs147842231	22:29899972:C:CT	0.163103	-0.0622162	3.98e-23	0.00628169	intron_variant	MTMR3	1	0.0108641	chr22:28686009-31686009
Diseases of pulp and periapical tissues	rs9608822	22:29900233:C:T	0.163103	-0.0622162	3.98e-23	0.00628169	intron_variant	MTMR3	1	0.0108641	chr22:28686009-31686009
Diseases of pulp and periapical tissues	rs9608823	22:29906175:A:G	0.163136	-0.0622622	3.71e-23	0.00628176	intron_variant	MTMR3	1	0.0116727	chr22:28686009-31686009
Diseases of pulp and periapical tissues	rs9614105	22:29907077:A:G	0.163103	-0.0622162	3.98e-23	0.00628169	intron_variant	MTMR3	1	0.0108641	chr22:28686009-31686009
Diseases of pulp and periapical tissues	rs73162731	22:29911625:A:G	0.16284	-0.0622503	4e-23	0.00628543	intron_variant	MTMR3	1	0.0108668	chr22:28686009-31686009
Diseases of pulp and periapical tissues	rs546672898	22:29913726:G:GT	0.162837	-0.0622401	4.09e-23	0.00628571	intron_variant	MTMR3	1	0.0106514	chr22:28686009-31686009
Diseases of pulp and periapical tissues	rs9614108	22:29929061:C:A	0.163121	-0.062179	4.18e-23	0.00628093	intron_variant	MTMR3	1	0.0103566	chr22:28686009-31686009
Diseases of pulp and periapical tissues	rs9614109	22:29929162:T:C	0.163171	-0.0621734	4.16e-23	0.00628011	intron_variant	MTMR3	1	0.0103899	chr22:28686009-31686009
Diseases of pulp and periapical tissues	rs9680595	22:29940124:C:T	0.163122	-0.0621768	4.19e-23	0.00628094	intron_variant	MTMR3	1	0.0103191	chr22:28686009-31686009
Diseases of pulp and periapical tissues	rs9614110	22:29943031:C:A	0.162965	-0.0622401	3.98e-23	0.00628403	intron_variant	MTMR3	1	0.0107692	chr22:28686009-31686009
Diseases of pulp and periapical tissues	rs9306466	22:29943740:T:C	0.162939	-0.0622824	3.96e-23	0.0062879	intron_variant	MTMR3	1	0.0108606	chr22:28686009-31686009
Diseases of pulp and periapical tissues	rs9614111	22:29946392:G:C	0.162996	-0.0621263	4.68e-23	0.00628276	intron_variant	MTMR3	1	0.00917864	chr22:28686009-31686009
Diseases of pulp and periapical tissues	rs146622237	22:29952683:T:TA	0.162904	-0.062432	2.92e-23	0.00628377	intron_variant	MTMR3	1	0.0146519	chr22:28686009-31686009
Diseases of pulp and periapical tissues	rs12484336	22:29953024:C:G	0.163076	-0.0622021	4.03e-23	0.00628096	intron_variant	MTMR3	1	0.0107459	chr22:28686009-31686009
Diseases of pulp and periapical tissues	rs73883345	22:29958983:G:A	0.163083	-0.0621123	4.62e-23	0.00628063	intron_variant	MTMR3	1	0.0093733	chr22:28686009-31686009
Diseases of pulp and periapical tissues	rs28428766	22:29960429:G:A	0.163083	-0.0621129	4.62e-23	0.00628063	intron_variant	MTMR3	1	0.00938216	chr22:28686009-31686009
Diseases of pulp and periapical tissues	rs28522206	22:29960568:A:G	0.163083	-0.0621129	4.62e-23	0.00628063	intron_variant	MTMR3	1	0.00938216	chr22:28686009-31686009
Diseases of pulp and periapical tissues	rs7290085	22:29965137:A:T	0.163084	-0.0621113	4.63e-23	0.00628063	intron_variant	MTMR3	1	0.00935847	chr22:28686009-31686009
Diseases of pulp and periapical tissues	rs73162773	22:29969195:C:T	0.163128	-0.0621377	4.45e-23	0.00628074	intron_variant	MTMR3	1	0.00973577	chr22:28686009-31686009
Diseases of pulp and periapical tissues	rs9614122	22:29969853:A:G	0.163083	-0.0621139	4.61e-23	0.00628062	intron_variant	MTMR3	1	0.00939843	chr22:28686009-31686009
Diseases of pulp and periapical tissues	rs9614124	22:29975662:G:A	0.163136	-0.0620577	5e-23	0.00628007	intron_variant	MTMR3	1	0.00867935	chr22:28686009-31686009
Diseases of pulp and periapical tissues	rs7284538	22:29979545:A:G	0.163128	-0.0621799	4.09e-23	0.0062797	non_coding_transcript_exon_variant	MTMR3	1	0.0105694	chr22:28686009-31686009
Diseases of pulp and periapical tissues	rs3788421	22:29981013:A:G	0.163128	-0.06218	4.09e-23	0.0062797	non_coding_transcript_exon_variant	MTMR3	1	0.0105711	chr22:28686009-31686009
Diseases of pulp and periapical tissues	rs10616206	22:29982696:GTC:G	0.163078	-0.0622299	3.89e-23	0.00628161	non_coding_transcript_exon_variant	MTMR3	1	0.0110972	chr22:28686009-31686009
Diseases of pulp and periapical tissues	rs9614127	22:29987627:A:C	0.163147	-0.0620877	4.7e-23	0.00627923	non_coding_transcript_exon_variant	MTMR3	1	0.00920397	chr22:28686009-31686009
Diseases of pulp and periapical tissues	rs8139217	22:29993167:A:T	0.163138	-0.0621669	4.16e-23	0.00627943	non_coding_transcript_exon_variant	MTMR3	1	0.0103963	chr22:28686009-31686009
Diseases of pulp and periapical tissues	rs7285751	22:29997555:C:G	0.16314	-0.0621806	4.08e-23	0.00627957	non_coding_transcript_exon_variant	MTMR3	1	0.0106023	chr22:28686009-31686009
Diseases of pulp and periapical tissues	rs151302635	22:29998742:G:GT	0.163104	-0.0621955	4.05e-23	0.00628063	non_coding_transcript_exon_variant	MTMR3	1	0.0106788	chr22:28686009-31686009
Diseases of pulp and periapical tissues	rs200607975	22:30000483:A:AT	0.162185	-0.0622041	5.21e-23	0.00629753	non_coding_transcript_exon_variant	MTMR3	1	0.00831276	chr22:28686009-31686009
Diseases of pulp and periapical tissues	rs9614129	22:30002089:T:C	0.162666	-0.0624351	3.06e-23	0.00628709	non_coding_transcript_exon_variant	MTMR3	1	0.0140275	chr22:28686009-31686009
Diseases of pulp and periapical tissues	rs9614131	22:30014451:T:C	0.162738	-0.0621714	4.66e-23	0.00628707	non_coding_transcript_exon_variant	MTMR3	1	0.00928628	chr22:28686009-31686009
Diseases of pulp and periapical tissues	rs9608836	22:30018351:C:T	0.162742	-0.0622395	4.17e-23	0.00628691	non_coding_transcript_exon_variant	MTMR3	1	0.0103635	chr22:28686009-31686009
Diseases of pulp and periapical tissues	rs9983	22:30027755:G:A	0.162663	-0.0622509	4.28e-23	0.00628974	3_prime_UTR_variant	MTMR3	1	0.0100945	chr22:28686009-31686009
Diseases of pulp and periapical tissues	rs9614132	22:30032656:G:A	0.162662	-0.0622673	4.16e-23	0.00628951	intron_variant	MTMR3	1	0.0104031	chr22:28686009-31686009
Diseases of pulp and periapical tissues	rs16987156	22:30038134:C:T	0.16264	-0.0622052	4.53e-23	0.00628875	intron_variant	MTMR3	1	0.00954863	chr22:28686009-31686009
Diseases of pulp and periapical tissues	rs7292732	22:30059389:G:A	0.162637	-0.062192	4.59e-23	0.00628825	intron_variant	HORMAD2	1	0.00942405	chr22:28686009-31686009
Diseases of pulp and periapical tissues	rs145019185	22:30066922:C:T	0.161904	-0.0624847	3.89e-23	0.00630735	intron_variant	HORMAD2	1	0.0110764	chr22:28686009-31686009
Diseases of pulp and periapical tissues	rs9608843	22:30070110:G:T	0.161881	-0.0624658	3.81e-23	0.00630402	intron_variant	HORMAD2	1	0.0114704	chr22:28686009-31686009
Diseases of pulp and periapical tissues	rs9608845	22:30085869:C:T	0.162397	-0.0624417	3.27e-23	0.00629195	intron_variant	HORMAD2	1	0.0131451	chr22:28686009-31686009
Diseases of pulp and periapical tissues	rs12373962	22:30092147:C:T	0.162226	-0.0626774	2.35e-23	0.00629481	intron_variant	HORMAD2	1	0.0180735	chr22:28686009-31686009
Diseases of pulp and periapical tissues	rs9614143	22:30098653:T:C	0.162397	-0.0624414	3.27e-23	0.00629195	intron_variant	HORMAD2	1	0.0131389	chr22:28686009-31686009
Diseases of pulp and periapical tissues	rs9614144	22:30105497:T:A	0.1624	-0.0624496	3.23e-23	0.00629198	intron_variant	HORMAD2	1	0.0133032	chr22:28686009-31686009
Diseases of pulp and periapical tissues	rs7286551	22:30107223:A:G	0.162458	-0.0624715	3.13e-23	0.00629223	intron_variant	HORMAD2	1	0.0136985	chr22:28686009-31686009
Diseases of pulp and periapical tissues	rs9614145	22:30116257:A:G	0.161894	-0.0623406	4.38e-23	0.00630027	intron_variant	HORMAD2	1	0.00977676	chr22:28686009-31686009
Diseases of pulp and periapical tissues	rs35089120	22:30135112:CAT:C	0.162527	-0.0629248	1.46e-23	0.00628996	intron_variant	HORMAD2	1	0.0291158	chr22:28686009-31686009
Diseases of pulp and periapical tissues	rs9614147	22:30136684:C:T	0.162527	-0.0629248	1.46e-23	0.00628996	non_coding_transcript_exon_variant	HORMAD2	1	0.0291158	chr22:28686009-31686009
Diseases of pulp and periapical tissues	rs9608847	22:30140067:T:G	0.162355	-0.0631647	1.04e-23	0.00629281	intron_variant	HORMAD2	1	0.040399	chr22:28686009-31686009
Diseases of pulp and periapical tissues	rs73164739	22:30153043:T:C	0.162754	-0.0629338	1.37e-23	0.00628674	intron_variant	HORMAD2	1	0.0309301	chr22:28686009-31686009
Diseases of pulp and periapical tissues	rs139117847	22:30163255:CTT:C	0.162784	-0.0632324	8.47e-24	0.00628675	intron_variant	HORMAD2	1	0.0500803	chr22:28686009-31686009
Diseases of pulp and periapical tissues	rs9614152	22:30167354:G:A	0.162786	-0.0632487	8.24e-24	0.0062867	intron_variant	HORMAD2	1	0.0514472	chr22:28686009-31686009
Diseases of pulp and periapical tissues	rs9614153	22:30171969:G:A	0.162783	-0.0632283	8.53e-24	0.00628678	intron_variant	HORMAD2	1	0.0497295	chr22:28686009-31686009
Diseases of pulp and periapical tissues	rs9614155	22:30186009:G:C	0.163116	-0.063476	5.78e-24	0.00628747	intron_variant	HORMAD2	1	0.0719631	chr22:28686009-31686009
Pulpitis	rs2665405	17:59797931:G:A	0.461898	-0.0361289	7.54e-08	0.0067181	intron_variant	VMP1	1	0.0189364	chr17:58349550-61349550
Pulpitis	rs2665404	17:59798035:C:T	0.461596	-0.036635	4.97e-08	0.00671923	intron_variant	VMP1	1	0.0278283	chr17:58349550-61349550
Pulpitis	rs2777895	17:59802249:A:G	0.461613	-0.0366245	5.02e-08	0.00671918	intron_variant	VMP1	1	0.0276103	chr17:58349550-61349550
Pulpitis	rs77222930	17:59802913:AT:A	0.461636	-0.0366244	5.02e-08	0.00671946	intron_variant	VMP1	1	0.0275779	chr17:58349550-61349550
Pulpitis	rs12449331	17:59806285:T:C	0.461638	-0.0366133	5.07e-08	0.00671948	intron_variant	VMP1	1	0.0273414	chr17:58349550-61349550
Pulpitis	rs2063353	17:59811831:T:G	0.46039	-0.0363883	6.13e-08	0.00671991	intron_variant	VMP1	1	0.0232131	chr17:58349550-61349550
Pulpitis	rs12938273	17:59824291:G:A	0.460419	-0.0365059	5.57e-08	0.00672029	intron_variant	VMP1	1	0.0253553	chr17:58349550-61349550
Pulpitis	rs1292064	17:59828957:A:C	0.460345	-0.0364502	5.82e-08	0.00671999	intron_variant	VMP1	1	0.0243342	chr17:58349550-61349550
Pulpitis	rs34385574	17:59829215:TC:T	0.461485	-0.0355348	1.24e-07	0.00672029	intron_variant	VMP1	1	0.0123978	chr17:58349550-61349550
Pulpitis	rs1295926	17:59832012:A:G	0.461478	-0.0354327	1.35e-07	0.00672029	intron_variant	VMP1	1	0.0114834	chr17:58349550-61349550
Pulpitis	rs1296280	17:59832068:A:T	0.461478	-0.0354327	1.35e-07	0.00672029	intron_variant	VMP1	1	0.0114834	chr17:58349550-61349550
Pulpitis	rs1292061	17:59833869:A:G	0.460345	-0.0363909	6.11e-08	0.00671986	intron_variant	VMP1	1	0.0232641	chr17:58349550-61349550
Pulpitis	rs2645479	17:59843171:A:G	0.460135	0.036517	5.72e-08	0.00672829	downstream_gene_variant	VMP1	1	0.0250283	chr17:58349550-61349550
Pulpitis	rs1292071	17:59849550:T:C	0.462419	0.03758	2.24e-08	0.00672028	upstream_gene_variant	VMP1	1	0.058262	chr17:58349550-61349550
Pulpitis	rs1292069	17:59850929:T:C	0.4624	0.0375551	2.29e-08	0.00672041	upstream_gene_variant	TUBD1	1	0.0570905	chr17:58349550-61349550
Pulpitis	rs1295927	17:59852174:A:G	0.46233	0.0373038	2.85e-08	0.00672056	upstream_gene_variant	TUBD1	1	0.0467589	chr17:58349550-61349550
Pulpitis	rs2526359	17:59856147:A:G	0.434842	0.0358996	1.08e-07	0.00675693	downstream_gene_variant	TUBD1	1	0.0126437	chr17:58349550-61349550
Pulpitis	rs1292044	17:59856248:A:G	0.434752	0.0357978	1.17e-07	0.00675724	downstream_gene_variant	TUBD1	1	0.0117014	chr17:58349550-61349550
Pulpitis	rs2645482	17:59865754:T:G	0.433244	0.035644	1.35e-07	0.00676028	intron_variant	TUBD1	1	0.0103549	chr17:58349550-61349550
Pulpitis	rs2645485	17:59866920:C:G	0.433123	0.0356295	1.35e-07	0.00675908	intron_variant	TUBD1	1	0.0103124	chr17:58349550-61349550
Pulpitis	rs34674048	17:59867542:TA:T	0.433755	0.0358168	1.16e-07	0.00675819	intron_variant	TUBD1	1	0.0118788	chr17:58349550-61349550
Pulpitis	rs59947722	17:59872665:CAT:C	0.434106	0.0356216	1.35e-07	0.00675722	intron_variant	TUBD1	1	0.0103581	chr17:58349550-61349550
Pulpitis	rs2526355	17:59875872:G:C	0.433491	0.0356521	1.32e-07	0.00675772	intron_variant	TUBD1	1	0.010557	chr17:58349550-61349550
Pulpitis	rs58236573	17:59876183:C:CT	0.433592	0.0356118	1.37e-07	0.00675837	intron_variant	TUBD1	1	0.0102262	chr17:58349550-61349550
Pulpitis	rs1292048	17:59877710:A:G	0.433754	0.0357899	1.18e-07	0.00675724	intron_variant	TUBD1	1	0.0117187	chr17:58349550-61349550
Pulpitis	rs11396211	17:59881681:A:AT	0.433251	0.0357151	1.27e-07	0.00676022	intron_variant	TUBD1	1	0.0109478	chr17:58349550-61349550
Pulpitis	rs1292056	17:59881686:C:T	0.43328	0.0356637	1.32e-07	0.00676003	intron_variant	TUBD1	1	0.0105454	chr17:58349550-61349550
Pulpitis	rs1292055	17:59881707:A:G	0.433256	0.0356511	1.34e-07	0.00676037	intron_variant	TUBD1	1	0.0104315	chr17:58349550-61349550
Pulpitis	rs1292054	17:59884486:T:C	0.43353	0.0357612	1.21e-07	0.00675721	intron_variant	TUBD1	1	0.0114739	chr17:58349550-61349550
Pulpitis	rs1292053	17:59886176:A:G	0.433516	0.0357296	1.24e-07	0.00675714	missense_variant	TUBD1	1	0.011208	chr17:58349550-61349550
Pulpitis	rs1292051	17:59886562:G:A	0.433508	0.0358665	1.11e-07	0.00675789	non_coding_transcript_exon_variant	TUBD1	1	0.0123803	chr17:58349550-61349550
Pulpitis	rs71370140	17:59890049:G:GGAGGCT	0.430807	0.0357843	1.22e-07	0.00676342	intron_variant	TUBD1	1	0.0114718	chr17:58349550-61349550
Pulpitis	rs60391241	17:59891368:ATCCACC:A	0.430783	0.0356923	1.3e-07	0.0067622	intron_variant	TUBD1	1	0.0107678	chr17:58349550-61349550
Pulpitis	rs1292040	17:59895240:A:T	0.430829	0.0356564	1.34e-07	0.00676252	intron_variant	RPS6KB1	1	0.0104721	chr17:58349550-61349550
Pulpitis	rs1298843	17:59897796:T:C	0.430786	0.0356826	1.31e-07	0.00676222	intron_variant	RPS6KB1	1	0.0106896	chr17:58349550-61349550
Pulpitis	rs1292038	17:59897914:A:G	0.430784	0.0356864	1.31e-07	0.00676221	intron_variant	RPS6KB1	1	0.0107202	chr17:58349550-61349550
Pulpitis	rs2645462	17:59906198:T:C	0.430793	0.0357857	1.21e-07	0.00676219	intron_variant	RPS6KB1	1	0.0115429	chr17:58349550-61349550
Pulpitis	rs2645461	17:59907132:C:T	0.430778	0.0357918	1.2e-07	0.00676233	5_prime_UTR_variant	RPS6KB1	1	0.0115888	chr17:58349550-61349550
Pulpitis	rs8073501	17:59908843:T:C	0.42868	0.0356949	1.42e-07	0.00678208	intron_variant	RPS6KB1	1	0.00992931	chr17:58349550-61349550
Pulpitis	rs7216805	17:59909614:C:T	0.430901	0.0358201	1.18e-07	0.00676335	intron_variant	RPS6KB1	1	0.0117827	chr17:58349550-61349550
Pulpitis	rs1292034	17:59912499:G:A	0.43082	0.0358027	1.19e-07	0.00676236	intron_variant	RPS6KB1	1	0.0116804	chr17:58349550-61349550
Pulpitis	rs1292032	17:59914982:A:C	0.430758	0.0357336	1.26e-07	0.00676191	intron_variant	RPS6KB1	1	0.0111157	chr17:58349550-61349550
Pulpitis	rs1292031	17:59915049:T:C	0.430799	0.035775	1.22e-07	0.00676226	intron_variant	RPS6KB1	1	0.0114483	chr17:58349550-61349550
Pulpitis	rs142101992	17:59918351:G:GTTTTA	0.43052	0.0360371	9.94e-08	0.00676398	intron_variant	RPS6KB1	1	0.013767	chr17:58349550-61349550
Pulpitis	rs180534	17:59922079:T:C	0.431497	0.0360039	1.02e-07	0.00676457	intron_variant	RPS6KB1	1	0.0135108	chr17:58349550-61349550
Pulpitis	rs180532	17:59925936:A:G	0.430899	0.0358287	1.17e-07	0.00676247	intron_variant	RPS6KB1	1	0.0119107	chr17:58349550-61349550
Pulpitis	rs180530	17:59926233:G:A	0.430869	0.0358486	1.15e-07	0.00676218	intron_variant	RPS6KB1	1	0.0121037	chr17:58349550-61349550
Pulpitis	rs35314641	17:59928156:TCACA:T	0.430842	0.0358284	1.17e-07	0.00676258	intron_variant	RPS6KB1	1	0.0119022	chr17:58349550-61349550
Pulpitis	rs180524	17:59934137:G:T	0.430821	0.0358018	1.19e-07	0.00676195	intron_variant	RPS6KB1	1	0.0116952	chr17:58349550-61349550
Pulpitis	rs11459613	17:59935407:C:CA	0.430821	0.0358018	1.19e-07	0.00676195	intron_variant	RPS6KB1	1	0.0116952	chr17:58349550-61349550
Pulpitis	rs180521	17:59936916:C:T	0.430818	0.0358115	1.18e-07	0.00676192	intron_variant	RPS6KB1	1	0.0117815	chr17:58349550-61349550
Pulpitis	rs180520	17:59937788:T:C	0.430822	0.0358008	1.19e-07	0.00676195	intron_variant	RPS6KB1	1	0.0116865	chr17:58349550-61349550
Pulpitis	rs180519	17:59938910:G:A	0.430818	0.0358214	1.17e-07	0.00676195	intron_variant	RPS6KB1	1	0.0118676	chr17:58349550-61349550
Pulpitis	rs25543	17:59950509:T:TTTCA	0.430642	0.0360811	9.52e-08	0.00676234	3_prime_UTR_variant	RPS6KB1	1	0.0143924	chr17:58349550-61349550
Pulpitis	rs25549	17:59951248:ACATT:A	0.430767	0.0361232	9.22e-08	0.00676276	intron_variant	AC005702.1	1	0.0148347	chr17:58349550-61349550
Pulpitis	rs11368	17:59954051:A:G	0.430766	0.0359841	1.03e-07	0.00676206	synonymous_variant	RNFT1	1	0.0133927	chr17:58349550-61349550
Pulpitis	rs11868009	17:59959138:A:C	0.430861	-0.0360325	9.91e-08	0.00676231	intron_variant	RNFT1	1	0.0138779	chr17:58349550-61349550
Pulpitis	rs1024637	17:59961532:C:T	0.430928	-0.0360992	9.38e-08	0.00676225	intron_variant	RNFT1	1	0.0145949	chr17:58349550-61349550
Pulpitis	rs4968401	17:59963369:T:C	0.430862	-0.0360332	9.9e-08	0.00676235	intron_variant	RNFT1	1	0.0138829	chr17:58349550-61349550
Pulpitis	rs9304474	18:24988602:T:A	0.334338	0.0399481	2.32e-08	0.00715123	upstream_gene_variant	ZNF521	1	0.0825109	chr18:23530804-26530804
Pulpitis	rs1941623	18:24989069:C:A	0.334731	0.0394632	3.4e-08	0.00714973	upstream_gene_variant	ZNF521	1	0.0577509	chr18:23530804-26530804
Pulpitis	rs9952518	18:24989359:T:C	0.334346	0.0399013	2.41e-08	0.00715148	upstream_gene_variant	ZNF521	1	0.0795716	chr18:23530804-26530804
Pulpitis	rs1941611	18:24996061:A:G	0.333744	0.0402091	1.93e-08	0.00715704	regulatory_region_variant	ZNF521	1	0.0979228	chr18:23530804-26530804
Pulpitis	rs34047186	18:25000482:TA:T	0.333861	0.0399981	2.3e-08	0.00715842	intergenic_variant	ZNF521	1	0.0830834	chr18:23530804-26530804
Pulpitis	rs1941614	18:25001386:T:A	0.333626	0.0401552	2.03e-08	0.00715804	intergenic_variant	ZNF521	1	0.0936039	chr18:23530804-26530804
Pulpitis	rs1941616	18:25003078:G:C	0.333683	0.0401063	2.11e-08	0.00715826	intergenic_variant	ZNF521	1	0.0901201	chr18:23530804-26530804
Pulpitis	rs8088342	18:25030804:T:G	0.366134	0.0403667	7.26e-09	0.00697805	intergenic_variant	ZNF521	1	0.2303	chr18:23530804-26530804
Pulpitis	rs11083105	18:25038435:A:G	0.42642	0.0366846	7.02e-08	0.00680528	regulatory_region_variant	ZNF521	1	0.0275762	chr18:23530804-26530804
Pulpitis	rs4800617	18:25052767:A:G	0.42096	0.0369655	5.73e-08	0.0068114	upstream_gene_variant	ZNF521	1	0.0334928	chr18:23530804-26530804
Pulpitis	rs9961549	18:25055385:T:C	0.432049	0.0363357	8.65e-08	0.00678777	upstream_gene_variant	ZNF521	1	0.0225544	chr18:23530804-26530804
Pulpitis	rs4800202	18:25056986:A:G	0.352092	0.0371382	1.41e-07	0.0070559	downstream_gene_variant	ZNF521	1	0.0156155	chr18:23530804-26530804
Pulpitis	rs6508345	18:25074103:T:C	0.37269	0.0379384	5.37e-08	0.00697583	intron_variant	ZNF521	1	0.0390653	chr18:23530804-26530804
Pulpitis	rs71670234	22:29846525:ATTGAGT:A	0.163215	-0.0856034	1.91e-20	0.00923733	intergenic_variant	ASCC2	1	0.00812426	chr22:28570110-31570110
Pulpitis	rs9614083	22:29855080:G:A	0.163159	-0.0856796	1.77e-20	0.00923752	regulatory_region_variant	ASCC2	1	0.00875341	chr22:28570110-31570110
Pulpitis	rs57653653	22:29855483:C:T	0.163159	-0.0856825	1.77e-20	0.0092375	regulatory_region_variant	ASCC2	1	0.00878044	chr22:28570110-31570110
Pulpitis	rs9614087	22:29865882:G:A	0.163101	-0.085781	1.58e-20	0.00923609	intergenic_variant	MTMR3	1	0.00981866	chr22:28570110-31570110
Pulpitis	rs9614089	22:29867682:T:C	0.16308	-0.0857663	1.59e-20	0.0092351	regulatory_region_variant	MTMR3	1	0.00976316	chr22:28570110-31570110
Pulpitis	rs28595572	22:29879179:C:T	0.163226	-0.0855516	1.93e-20	0.00923269	upstream_gene_variant	MTMR3	1	0.00804523	chr22:28570110-31570110
Pulpitis	rs73161099	22:29887515:T:C	0.163167	-0.0858122	1.45e-20	0.0092307	intron_variant	MTMR3	1	0.0106151	chr22:28570110-31570110
Pulpitis	rs16988084	22:29887761:G:A	0.163059	-0.085915	1.34e-20	0.00923339	intron_variant	MTMR3	1	0.0114882	chr22:28570110-31570110
Pulpitis	rs61352751	22:29888010:C:T	0.163108	-0.0858424	1.41e-20	0.00923077	intron_variant	MTMR3	1	0.0109497	chr22:28570110-31570110
Pulpitis	rs9614097	22:29889652:T:C	0.163103	-0.0858778	1.36e-20	0.00923071	intron_variant	MTMR3	1	0.0113526	chr22:28570110-31570110
Pulpitis	rs9614101	22:29893320:T:C	0.163103	-0.0858775	1.36e-20	0.0092307	intron_variant	MTMR3	1	0.0113502	chr22:28570110-31570110
Pulpitis	rs8140770	22:29894454:A:G	0.163196	-0.0858809	1.35e-20	0.00922995	intron_variant	MTMR3	1	0.011323	chr22:28570110-31570110
Pulpitis	rs140357883	22:29896822:A:AT	0.162892	-0.0857608	1.62e-20	0.00923667	intron_variant	MTMR3	1	0.00964449	chr22:28570110-31570110
Pulpitis	rs8138677	22:29898755:T:C	0.163087	-0.0859702	1.24e-20	0.009231	intron_variant	MTMR3	1	0.0124306	chr22:28570110-31570110
Pulpitis	rs147842231	22:29899972:C:CT	0.163103	-0.0858769	1.36e-20	0.0092307	intron_variant	MTMR3	1	0.0113434	chr22:28570110-31570110
Pulpitis	rs9608822	22:29900233:C:T	0.163103	-0.0858769	1.36e-20	0.0092307	intron_variant	MTMR3	1	0.0113434	chr22:28570110-31570110
Pulpitis	rs9608823	22:29906175:A:G	0.163136	-0.0858794	1.36e-20	0.00923077	intron_variant	MTMR3	1	0.0113662	chr22:28570110-31570110
Pulpitis	rs9614105	22:29907077:A:G	0.163103	-0.0858769	1.36e-20	0.0092307	intron_variant	MTMR3	1	0.0113434	chr22:28570110-31570110
Pulpitis	rs73162731	22:29911625:A:G	0.16284	-0.0858452	1.48e-20	0.00923638	intron_variant	MTMR3	1	0.0104072	chr22:28570110-31570110
Pulpitis	rs546672898	22:29913726:G:GT	0.162837	-0.0859091	1.4e-20	0.00923686	intron_variant	MTMR3	1	0.0110523	chr22:28570110-31570110
Pulpitis	rs9614108	22:29929061:C:A	0.163121	-0.0859592	1.24e-20	0.00922966	intron_variant	MTMR3	1	0.0124522	chr22:28570110-31570110
Pulpitis	rs9614109	22:29929162:T:C	0.163171	-0.0859975	1.18e-20	0.00922864	intron_variant	MTMR3	1	0.0130561	chr22:28570110-31570110
Pulpitis	rs9680595	22:29940124:C:T	0.163122	-0.085958	1.24e-20	0.00922967	intron_variant	MTMR3	1	0.0124359	chr22:28570110-31570110
Pulpitis	rs9614110	22:29943031:C:A	0.162965	-0.0857003	1.69e-20	0.00923434	intron_variant	MTMR3	1	0.00927581	chr22:28570110-31570110
Pulpitis	rs9306466	22:29943740:T:C	0.162939	-0.086101	1.18e-20	0.00924023	intron_variant	MTMR3	1	0.0129374	chr22:28570110-31570110
Pulpitis	rs9680809	22:29944045:G:C	0.163251	-0.0857797	1.48e-20	0.0092289	intron_variant	MTMR3	1	0.0104641	chr22:28570110-31570110
Pulpitis	rs9614111	22:29946392:G:C	0.162996	-0.0856086	1.82e-20	0.00923253	intron_variant	MTMR3	1	0.00859666	chr22:28570110-31570110
Pulpitis	rs146622237	22:29952683:T:TA	0.162904	-0.0858528	1.44e-20	0.00923396	intron_variant	MTMR3	1	0.0108577	chr22:28570110-31570110
Pulpitis	rs12484336	22:29953024:C:G	0.163076	-0.0860509	1.13e-20	0.00922992	intron_variant	MTMR3	1	0.0136248	chr22:28570110-31570110
Pulpitis	rs73883345	22:29958983:G:A	0.163083	-0.086077	1.1e-20	0.00922954	intron_variant	MTMR3	1	0.0140374	chr22:28570110-31570110
Pulpitis	rs28428766	22:29960429:G:A	0.163083	-0.0860778	1.1e-20	0.00922954	intron_variant	MTMR3	1	0.0140488	chr22:28570110-31570110
Pulpitis	rs28522206	22:29960568:A:G	0.163083	-0.0860778	1.1e-20	0.00922954	intron_variant	MTMR3	1	0.0140488	chr22:28570110-31570110
Pulpitis	rs7290085	22:29965137:A:T	0.163084	-0.0860801	1.09e-20	0.00922955	intron_variant	MTMR3	1	0.0140801	chr22:28570110-31570110
Pulpitis	rs73162773	22:29969195:C:T	0.163128	-0.086092	1.08e-20	0.00922971	intron_variant	MTMR3	1	0.0142229	chr22:28570110-31570110
Pulpitis	rs9614122	22:29969853:A:G	0.163083	-0.0860794	1.09e-20	0.00922954	intron_variant	MTMR3	1	0.0140715	chr22:28570110-31570110
Pulpitis	rs9614124	22:29975662:G:A	0.163136	-0.0862281	9.35e-21	0.00922899	intron_variant	MTMR3	1	0.016437	chr22:28570110-31570110
Pulpitis	rs7284538	22:29979545:A:G	0.163128	-0.0861795	9.75e-21	0.00922824	non_coding_transcript_exon_variant	MTMR3	1	0.0157561	chr22:28570110-31570110
Pulpitis	rs3788421	22:29981013:A:G	0.163128	-0.0861795	9.75e-21	0.00922824	non_coding_transcript_exon_variant	MTMR3	1	0.0157561	chr22:28570110-31570110
Pulpitis	rs10616206	22:29982696:GTC:G	0.163078	-0.0862116	9.69e-21	0.00923102	non_coding_transcript_exon_variant	MTMR3	1	0.0158579	chr22:28570110-31570110
Pulpitis	rs9614127	22:29987627:A:C	0.163147	-0.0861676	9.82e-21	0.00922766	non_coding_transcript_exon_variant	MTMR3	1	0.0156503	chr22:28570110-31570110
Pulpitis	rs8139217	22:29993167:A:T	0.163138	-0.0862146	9.38e-21	0.00922792	non_coding_transcript_exon_variant	MTMR3	1	0.0163739	chr22:28570110-31570110
Pulpitis	rs7285751	22:29997555:C:G	0.16314	-0.0861542	9.99e-21	0.00922804	non_coding_transcript_exon_variant	MTMR3	1	0.0153877	chr22:28570110-31570110
Pulpitis	rs151302635	22:29998742:G:GT	0.163104	-0.086201	9.67e-21	0.00922964	non_coding_transcript_exon_variant	MTMR3	1	0.0158905	chr22:28570110-31570110
Pulpitis	rs9614129	22:30002089:T:C	0.162666	-0.0857434	1.68e-20	0.0092389	non_coding_transcript_exon_variant	MTMR3	1	0.00927564	chr22:28570110-31570110
Pulpitis	rs9614131	22:30014451:T:C	0.162738	-0.0864746	8.07e-21	0.00923997	non_coding_transcript_exon_variant	MTMR3	1	0.0188517	chr22:28570110-31570110
Pulpitis	rs9608836	22:30018351:C:T	0.162742	-0.0865716	7.29e-21	0.00923982	non_coding_transcript_exon_variant	MTMR3	1	0.0208256	chr22:28570110-31570110
Pulpitis	rs9983	22:30027755:G:A	0.162663	-0.0867527	6.32e-21	0.00924416	3_prime_UTR_variant	MTMR3	1	0.0239999	chr22:28570110-31570110
Pulpitis	rs9614132	22:30032656:G:A	0.162662	-0.0866562	6.94e-21	0.0092437	intron_variant	MTMR3	1	0.0218391	chr22:28570110-31570110
Pulpitis	rs16987156	22:30038134:C:T	0.16264	-0.0865241	7.85e-21	0.00924245	intron_variant	MTMR3	1	0.019319	chr22:28570110-31570110
Pulpitis	rs7292732	22:30059389:G:A	0.162637	-0.0864942	8.04e-21	0.00924166	intron_variant	HORMAD2	1	0.0188766	chr22:28570110-31570110
Pulpitis	rs145019185	22:30066922:C:T	0.161904	-0.0863607	1.19e-20	0.00926858	intron_variant	HORMAD2	1	0.0128548	chr22:28570110-31570110
Pulpitis	rs9608843	22:30070110:G:T	0.161881	-0.087149	5.19e-21	0.0092659	intron_variant	HORMAD2	1	0.0292098	chr22:28570110-31570110
Pulpitis	rs9608845	22:30085869:C:T	0.162397	-0.0865921	7.64e-21	0.00924689	intron_variant	HORMAD2	1	0.0198526	chr22:28570110-31570110
Pulpitis	rs12373962	22:30092147:C:T	0.162226	-0.0863963	9.71e-21	0.009251	intron_variant	HORMAD2	1	0.0158361	chr22:28570110-31570110
Pulpitis	rs9614143	22:30098653:T:C	0.162397	-0.086594	7.63e-21	0.00924689	intron_variant	HORMAD2	1	0.0198908	chr22:28570110-31570110
Pulpitis	rs9614144	22:30105497:T:A	0.1624	-0.0865972	7.61e-21	0.00924693	intron_variant	HORMAD2	1	0.019948	chr22:28570110-31570110
Pulpitis	rs7286551	22:30107223:A:G	0.162458	-0.0866566	7.19e-21	0.00924733	intron_variant	HORMAD2	1	0.0210925	chr22:28570110-31570110
Pulpitis	rs9614145	22:30116257:A:G	0.161894	-0.0864144	1.03e-20	0.00925942	intron_variant	HORMAD2	1	0.014729	chr22:28570110-31570110
Pulpitis	rs35089120	22:30135112:CAT:C	0.162527	-0.0864625	8.45e-21	0.00924357	intron_variant	HORMAD2	1	0.0180008	chr22:28570110-31570110
Pulpitis	rs9614147	22:30136684:C:T	0.162527	-0.0864625	8.45e-21	0.00924357	non_coding_transcript_exon_variant	HORMAD2	1	0.0180008	chr22:28570110-31570110
Pulpitis	rs9608847	22:30140067:T:G	0.162355	-0.0862665	1.07e-20	0.00924767	intron_variant	HORMAD2	1	0.0143603	chr22:28570110-31570110
Pulpitis	rs73164739	22:30153043:T:C	0.162754	-0.0863435	9.08e-21	0.00923826	intron_variant	HORMAD2	1	0.0167956	chr22:28570110-31570110
Pulpitis	rs139117847	22:30163255:CTT:C	0.162784	-0.0865784	7.16e-21	0.00923863	intron_variant	HORMAD2	1	0.0212956	chr22:28570110-31570110
Pulpitis	rs9614152	22:30167354:G:A	0.162786	-0.08658	7.14e-21	0.00923857	intron_variant	HORMAD2	1	0.0213433	chr22:28570110-31570110
Pulpitis	rs9614153	22:30171969:G:A	0.162783	-0.0865717	7.21e-21	0.00923866	intron_variant	HORMAD2	1	0.0211457	chr22:28570110-31570110
Pulpitis	rs9614155	22:30186009:G:C	0.163116	-0.0861777	1.08e-20	0.00923856	intron_variant	HORMAD2	1	0.01409	chr22:28570110-31570110
Diseases of salivary glands	rs760512017	8:117300695:C:CAAA	0.00274671	0.613719	6.47e-09	0.10574	regulatory_region_variant	SLC30A8	1	0.99327	chr8:115800695-118800695
Temporomandibular disorders	rs138648369	7:23069600:A:G	0.0664829	-0.119865	1.09e-08	0.0209668	intergenic_variant	KLHL7	1	0.00984261	chr7:21717214-24717214
Temporomandibular disorders	rs6942685	7:23070590:T:C	0.105577	-0.097714	7.29e-09	0.0168939	intergenic_variant	KLHL7	1	0.0154167	chr7:21717214-24717214
Temporomandibular disorders	rs11385747	7:23070653:T:TG	0.105615	-0.0971752	8.72e-09	0.0168888	intergenic_variant	KLHL7	1	0.0130509	chr7:21717214-24717214
Temporomandibular disorders	rs6964618	7:23070800:C:T	0.105616	-0.0971685	8.73e-09	0.0168881	intergenic_variant	KLHL7	1	0.0130396	chr7:21717214-24717214
Temporomandibular disorders	rs7786708	7:23075797:A:C	0.107375	-0.0958986	1.03e-08	0.016748	regulatory_region_variant	KLHL7	1	0.0111937	chr7:21717214-24717214
Temporomandibular disorders	rs6956514	7:23078129:T:C	0.105153	-0.0953947	1.65e-08	0.0168973	intergenic_variant	KLHL7	1	0.00729347	chr7:21717214-24717214
Temporomandibular disorders	rs12112919	7:23080150:T:G	0.107095	-0.0961296	9.59e-09	0.0167537	intergenic_variant	KLHL7	1	0.0119514	chr7:21717214-24717214
Temporomandibular disorders	rs114139908	7:23088533:A:G	0.103703	-0.0960897	1.59e-08	0.0170011	intergenic_variant	KLHL7	1	0.00755393	chr7:21717214-24717214
Temporomandibular disorders	rs78324273	7:23095291:T:C	0.0624143	-0.126692	3.86e-09	0.0215095	intergenic_variant	KLHL7	1	0.0256206	chr7:21717214-24717214
Temporomandibular disorders	rs9647997	7:23096248:G:A	0.10112	-0.0960223	2.34e-08	0.0171933	downstream_gene_variant	KLHL7	1	0.00524785	chr7:21717214-24717214
Temporomandibular disorders	rs6944696	7:23097768:G:A	0.101068	-0.096228	2.2e-08	0.0171969	downstream_gene_variant	KLHL7	1	0.00555886	chr7:21717214-24717214
Temporomandibular disorders	rs79357375	7:23105194:A:G	0.103131	-0.0968908	1.3e-08	0.017042	intron_variant	KLHL7	1	0.00893982	chr7:21717214-24717214
Temporomandibular disorders	rs9648300	7:23105670:G:A	0.103131	-0.0968909	1.3e-08	0.017042	non_coding_transcript_exon_variant	KLHL7	1	0.0089401	chr7:21717214-24717214
Temporomandibular disorders	rs3807453	7:23116030:A:G	0.104532	-0.0959832	1.41e-08	0.0169218	intron_variant	KLHL7	1	0.0083755	chr7:21717214-24717214
Temporomandibular disorders	rs77982996	7:23116721:G:A	0.0635766	-0.126966	2.52e-09	0.0213035	intron_variant	KLHL7	1	0.0378282	chr7:21717214-24717214
Temporomandibular disorders	rs59389125	7:23128775:A:T	0.104026	-0.0937594	3.21e-08	0.016956	intron_variant	KLHL7	1	0.00387231	chr7:21717214-24717214
Temporomandibular disorders	rs146338914	7:23132953:G:C	0.0650951	-0.121749	7.1e-09	0.0210324	intron_variant	KLHL7	1	0.0144309	chr7:21717214-24717214
Temporomandibular disorders	rs1178514	7:23133535:G:A	0.104022	-0.0937359	3.24e-08	0.0169561	intron_variant	KLHL7	1	0.00384344	chr7:21717214-24717214
Temporomandibular disorders	rs1178515	7:23141617:C:A	0.106403	-0.0958093	1.17e-08	0.0167957	intron_variant	KLHL7	1	0.00993527	chr7:21717214-24717214
Temporomandibular disorders	rs75420885	7:23145817:A:T	0.0651966	-0.122031	6.45e-09	0.0210228	intron_variant	KLHL7	1	0.0157672	chr7:21717214-24717214
Temporomandibular disorders	rs1881202	7:23153889:C:T	0.09864	0.0946337	5.05e-08	0.0173659	intron_variant	KLHL7	1	0.002619	chr7:21717214-24717214
Temporomandibular disorders	rs2091491	7:23153930:C:T	0.100221	0.0921215	9.12e-08	0.0172401	intron_variant	KLHL7	1	0.00151021	chr7:21717214-24717214
Temporomandibular disorders	rs1406080	7:23153985:C:G	0.100266	0.0924365	8.25e-08	0.0172404	intron_variant	KLHL7	1	0.00165728	chr7:21717214-24717214
Temporomandibular disorders	rs1852635	7:23154151:T:C	0.100224	0.0921277	9.1e-08	0.0172399	intron_variant	KLHL7	1	0.00151348	chr7:21717214-24717214
Temporomandibular disorders	rs1830275	7:23154271:C:A	0.100223	0.0921267	9.1e-08	0.0172399	intron_variant	KLHL7	1	0.00151303	chr7:21717214-24717214
Temporomandibular disorders	rs60259769	7:23154355:A:AAAAC	0.100234	0.092107	9.16e-08	0.0172398	intron_variant	KLHL7	1	0.00150466	chr7:21717214-24717214
Temporomandibular disorders	rs6961813	7:23155504:G:A	0.100493	0.0927626	7.3e-08	0.0172308	intron_variant	KLHL7	1	0.00185462	chr7:21717214-24717214
Temporomandibular disorders	rs12700417	7:23155588:C:T	0.100492	0.0928661	7.07e-08	0.0172314	intron_variant	KLHL7	1	0.00191117	chr7:21717214-24717214
Temporomandibular disorders	rs4722229	7:23156485:A:G	0.100348	0.0920969	9.04e-08	0.0172302	intron_variant	KLHL7	1	0.00152301	chr7:21717214-24717214
Temporomandibular disorders	rs4722232	7:23157715:C:T	0.100264	0.0917101	1.02e-07	0.0172305	intron_variant	KLHL7	1	0.00135767	chr7:21717214-24717214
Temporomandibular disorders	rs191007581	7:23157958:G:A	0.0662426	-0.125052	2.13e-09	0.0208847	intron_variant	KLHL7	1	0.0444298	chr7:21717214-24717214
Temporomandibular disorders	rs6461697	7:23158468:C:T	0.100263	0.0917096	1.02e-07	0.0172305	intron_variant	KLHL7	1	0.00135747	chr7:21717214-24717214
Temporomandibular disorders	rs6949272	7:23158750:A:G	0.100263	0.0917105	1.02e-07	0.0172305	intron_variant	KLHL7	1	0.00135783	chr7:21717214-24717214
Temporomandibular disorders	rs12700419	7:23158881:A:T	0.100263	0.0917114	1.02e-07	0.0172305	intron_variant	KLHL7	1	0.00135819	chr7:21717214-24717214
Temporomandibular disorders	rs10230879	7:23158939:T:C	0.092486	0.0973046	5.34e-08	0.0178882	intron_variant	KLHL7	1	0.00245018	chr7:21717214-24717214
Temporomandibular disorders	rs6960118	7:23160709:A:G	0.100263	0.0917095	1.02e-07	0.0172304	intron_variant	KLHL7	1	0.00135765	chr7:21717214-24717214
Temporomandibular disorders	rs6964671	7:23161183:A:C	0.100265	0.0917543	1.01e-07	0.0172297	intron_variant	KLHL7	1	0.00137728	chr7:21717214-24717214
Temporomandibular disorders	rs4321897	7:23161949:G:A	0.100269	0.0917505	1.01e-07	0.0172283	intron_variant	KLHL7	1	0.00137878	chr7:21717214-24717214
Temporomandibular disorders	rs6461699	7:23162679:T:C	0.100268	0.091835	9.79e-08	0.0172281	intron_variant	KLHL7	1	0.00141415	chr7:21717214-24717214
Temporomandibular disorders	rs7807516	7:23163147:C:T	0.10027	0.0917915	9.92e-08	0.0172278	intron_variant	KLHL7	1	0.00139671	chr7:21717214-24717214
Temporomandibular disorders	rs7807660	7:23163231:C:T	0.100271	0.0917904	9.93e-08	0.0172277	intron_variant	KLHL7	1	0.00139647	chr7:21717214-24717214
Temporomandibular disorders	rs7807966	7:23163384:C:A	0.100271	0.0917904	9.93e-08	0.0172277	intron_variant	KLHL7	1	0.00139648	chr7:21717214-24717214
Temporomandibular disorders	rs858316	7:23163511:A:G	0.100271	-0.0917909	9.93e-08	0.0172277	intron_variant	KLHL7	1	0.00139668	chr7:21717214-24717214
Temporomandibular disorders	rs1621012	7:23163714:T:C	0.100297	-0.0918598	9.72e-08	0.0172284	intron_variant	KLHL7	1	0.00142392	chr7:21717214-24717214
Temporomandibular disorders	rs1637244	7:23163715:A:T	0.100297	-0.0918598	9.72e-08	0.0172284	intron_variant	KLHL7	1	0.00142392	chr7:21717214-24717214
Temporomandibular disorders	rs2307790	7:23164598:T:TTGATCC	0.100271	-0.0917899	9.92e-08	0.0172275	intron_variant	KLHL7	1	0.00139671	chr7:21717214-24717214
Temporomandibular disorders	rs858314	7:23164932:A:G	0.100271	-0.09179	9.92e-08	0.0172275	intron_variant	KLHL7	1	0.00139676	chr7:21717214-24717214
Temporomandibular disorders	rs858313	7:23165118:T:C	0.100271	-0.09179	9.92e-08	0.0172275	intron_variant	KLHL7	1	0.00139676	chr7:21717214-24717214
Temporomandibular disorders	rs858312	7:23166015:C:T	0.100268	-0.0918419	9.76e-08	0.0172277	intron_variant	KLHL7	1	0.00141795	chr7:21717214-24717214
Temporomandibular disorders	rs858311	7:23166526:C:T	0.100268	-0.0918421	9.76e-08	0.0172277	intron_variant	KLHL7	1	0.00141803	chr7:21717214-24717214
Temporomandibular disorders	rs858310	7:23166710:C:G	0.0972956	-0.0963322	3.49e-08	0.0174682	intron_variant	KLHL7	1	0.00368995	chr7:21717214-24717214
Temporomandibular disorders	rs858309	7:23166854:G:A	0.0972965	-0.0963416	3.48e-08	0.0174682	intron_variant	KLHL7	1	0.00370049	chr7:21717214-24717214
Temporomandibular disorders	rs858308	7:23168727:C:T	0.0973094	-0.0963603	3.46e-08	0.0174683	intron_variant	KLHL7	1	0.00372114	chr7:21717214-24717214
Temporomandibular disorders	rs858307	7:23168805:C:T	0.0973989	-0.0967295	3.03e-08	0.0174621	intron_variant	KLHL7	1	0.00419345	chr7:21717214-24717214
Temporomandibular disorders	rs864524	7:23169116:C:T	0.097251	-0.0960509	3.86e-08	0.0174728	intron_variant	KLHL7	1	0.00336315	chr7:21717214-24717214
Temporomandibular disorders	rs112937096	7:23169275:T:TA	0.0973988	-0.0967324	3.03e-08	0.0174621	intron_variant	KLHL7	1	0.00419714	chr7:21717214-24717214
Temporomandibular disorders	rs858270	7:23169779:C:G	0.0972957	-0.0963475	3.48e-08	0.0174681	intron_variant	KLHL7	1	0.0037077	chr7:21717214-24717214
Temporomandibular disorders	rs858269	7:23169846:C:T	0.0972957	-0.0963475	3.48e-08	0.0174681	intron_variant	KLHL7	1	0.0037077	chr7:21717214-24717214
Temporomandibular disorders	rs858268	7:23170030:T:C	0.0972957	-0.0963475	3.48e-08	0.0174681	intron_variant	KLHL7	1	0.0037077	chr7:21717214-24717214
Temporomandibular disorders	rs858267	7:23170510:G:T	0.0972957	-0.0963474	3.48e-08	0.0174681	intron_variant	KLHL7	1	0.00370759	chr7:21717214-24717214
Temporomandibular disorders	rs858266	7:23170557:C:G	0.0973182	-0.0965385	3.27e-08	0.0174686	intron_variant	KLHL7	1	0.00392525	chr7:21717214-24717214
Temporomandibular disorders	rs858265	7:23170770:G:C	0.099422	-0.0956704	3.19e-08	0.0172988	intron_variant	KLHL7	1	0.00399296	chr7:21717214-24717214
Temporomandibular disorders	rs34932759	7:23170907:CT:C	0.0976096	-0.0984482	1.94e-08	0.0175261	intron_variant	KLHL7	1	0.00636063	chr7:21717214-24717214
Temporomandibular disorders	rs858264	7:23171251:G:A	0.0972977	-0.0963552	3.47e-08	0.0174681	intron_variant	KLHL7	1	0.00371632	chr7:21717214-24717214
Temporomandibular disorders	rs858263	7:23171302:G:T	0.0972957	-0.0963472	3.48e-08	0.0174681	intron_variant	KLHL7	1	0.00370736	chr7:21717214-24717214
Temporomandibular disorders	rs858260	7:23173315:G:A	0.0972958	-0.0963484	3.47e-08	0.0174681	intron_variant	KLHL7	1	0.00370871	chr7:21717214-24717214
Temporomandibular disorders	rs706013	7:23175077:A:G	0.0974037	-0.0966836	3.08e-08	0.0174618	3_prime_UTR_variant	KLHL7	1	0.0041377	chr7:21717214-24717214
Temporomandibular disorders	rs858256	7:23176017:C:T	0.100356	-0.0918716	9.66e-08	0.0172271	3_prime_UTR_variant	KLHL7	1	0.00143077	chr7:21717214-24717214
Temporomandibular disorders	rs858255	7:23177086:C:T	0.100445	-0.0921616	8.62e-08	0.017215	3_prime_UTR_variant	KLHL7	1	0.00158921	chr7:21717214-24717214
Temporomandibular disorders	rs858254	7:23177584:G:C	0.100388	-0.0917921	9.75e-08	0.0172173	3_prime_UTR_variant	KLHL7	1	0.00141945	chr7:21717214-24717214
Temporomandibular disorders	rs858253	7:23178101:C:T	0.100492	-0.0921772	8.53e-08	0.0172114	upstream_gene_variant	KLHL7	1	0.00160231	chr7:21717214-24717214
Temporomandibular disorders	rs858252	7:23178253:C:A	0.100492	-0.0921772	8.53e-08	0.0172114	upstream_gene_variant	KLHL7	1	0.00160231	chr7:21717214-24717214
Temporomandibular disorders	rs858251	7:23178732:T:C	0.100389	-0.0918015	9.72e-08	0.0172172	upstream_gene_variant	KLHL7	1	0.00142362	chr7:21717214-24717214
Temporomandibular disorders	rs858250	7:23178941:C:A	0.100492	-0.0921778	8.53e-08	0.0172114	upstream_gene_variant	KLHL7	1	0.0016026	chr7:21717214-24717214
Temporomandibular disorders	rs858249	7:23181020:A:G	0.100501	-0.0918644	9.4e-08	0.0172099	upstream_gene_variant	NUP42	1	0.00146361	chr7:21717214-24717214
Temporomandibular disorders	rs858248	7:23181372:C:G	0.100686	-0.0924361	7.83e-08	0.0172103	upstream_gene_variant	NUP42	1	0.00173325	chr7:21717214-24717214
Temporomandibular disorders	rs146811692	7:23181519:T:TAC	0.100496	-0.0922242	8.4e-08	0.0172115	upstream_gene_variant	NUP42	1	0.00162463	chr7:21717214-24717214
Temporomandibular disorders	rs374918852	7:23181520:T:TCACTCA	0.100496	-0.0922242	8.4e-08	0.0172115	upstream_gene_variant	NUP42	1	0.00162463	chr7:21717214-24717214
Temporomandibular disorders	rs77015223	7:23181524:T:G	0.100496	-0.0922267	8.39e-08	0.0172115	upstream_gene_variant	NUP42	1	0.00162584	chr7:21717214-24717214
Temporomandibular disorders	rs858247	7:23181664:C:A	0.100492	-0.0921821	8.51e-08	0.0172114	upstream_gene_variant	NUP42	1	0.00160465	chr7:21717214-24717214
Temporomandibular disorders	rs858246	7:23181873:T:A	0.100495	-0.09213	8.65e-08	0.0172112	5_prime_UTR_variant	NUP42	1	0.00158045	chr7:21717214-24717214
Temporomandibular disorders	rs858245	7:23183108:A:C	0.100492	-0.0921819	8.51e-08	0.0172114	intron_variant	NUP42	1	0.00160456	chr7:21717214-24717214
Temporomandibular disorders	rs78100089	7:23184220:T:C	0.100389	-0.0918059	9.7e-08	0.0172171	intron_variant	NUP42	1	0.0014257	chr7:21717214-24717214
Temporomandibular disorders	rs858244	7:23184254:C:T	0.100492	-0.0921821	8.51e-08	0.0172114	intron_variant	NUP42	1	0.00160465	chr7:21717214-24717214
Temporomandibular disorders	rs144540519	7:23184571:TTTG:T	0.100372	-0.0919999	9.18e-08	0.017221	intron_variant	NUP42	1	0.00150045	chr7:21717214-24717214
Temporomandibular disorders	rs858243	7:23184738:C:T	0.100492	-0.0921821	8.51e-08	0.0172114	intron_variant	NUP42	1	0.00160465	chr7:21717214-24717214
Temporomandibular disorders	rs858242	7:23185723:T:A	0.100492	-0.0921825	8.51e-08	0.0172114	intron_variant	NUP42	1	0.00160484	chr7:21717214-24717214
Temporomandibular disorders	rs141218367	7:23185854:C:T	0.0661882	-0.125007	2.17e-09	0.0208884	intron_variant	NUP42	1	0.0436421	chr7:21717214-24717214
Temporomandibular disorders	rs111734555	7:23188170:CCTTGGGAT:C	0.100492	-0.092183	8.51e-08	0.0172114	3_prime_UTR_variant	NUP42	1	0.00160508	chr7:21717214-24717214
Temporomandibular disorders	rs142980039	7:23188355:TGAGG:T	0.100492	-0.092183	8.51e-08	0.0172114	intron_variant	NUP42	1	0.00160508	chr7:21717214-24717214
Temporomandibular disorders	rs1637224	7:23188781:A:G	0.100494	-0.092197	8.47e-08	0.0172113	intron_variant	NUP42	1	0.00161204	chr7:21717214-24717214
Temporomandibular disorders	rs1637223	7:23189050:A:C	0.100492	-0.0921832	8.51e-08	0.0172114	intron_variant	NUP42	1	0.00160518	chr7:21717214-24717214
Temporomandibular disorders	rs61361674	7:23189419:A:AC	0.100492	-0.0921832	8.51e-08	0.0172114	intron_variant	NUP42	1	0.00160518	chr7:21717214-24717214
Temporomandibular disorders	rs1620775	7:23189899:T:C	0.100492	-0.0921832	8.51e-08	0.0172114	intron_variant	NUP42	1	0.00160518	chr7:21717214-24717214
Temporomandibular disorders	rs1728319	7:23191580:C:T	0.100492	-0.0921834	8.51e-08	0.0172114	intron_variant	NUP42	1	0.00160527	chr7:21717214-24717214
Temporomandibular disorders	rs2696715	7:23192291:A:T	0.100492	-0.0921834	8.51e-08	0.0172114	intron_variant	NUP42	1	0.00160527	chr7:21717214-24717214
Temporomandibular disorders	rs150907740	7:23192414:G:A	0.0661883	-0.125009	2.17e-09	0.0208884	intron_variant	NUP42	1	0.043666	chr7:21717214-24717214
Temporomandibular disorders	rs1728323	7:23192836:G:A	0.100389	-0.0918075	9.7e-08	0.0172172	intron_variant	NUP42	1	0.00142615	chr7:21717214-24717214
Temporomandibular disorders	rs1728324	7:23193078:C:A	0.100489	-0.0921641	8.57e-08	0.0172119	intron_variant	NUP42	1	0.00159481	chr7:21717214-24717214
Temporomandibular disorders	rs1637220	7:23193232:C:G	0.100508	-0.092191	8.49e-08	0.0172114	intron_variant	NUP42	1	0.00160895	chr7:21717214-24717214
Temporomandibular disorders	rs150306944	7:23193383:T:A	0.100389	-0.0918075	9.7e-08	0.0172172	intron_variant	NUP42	1	0.00142615	chr7:21717214-24717214
Temporomandibular disorders	rs2529002	7:23193704:A:G	0.100492	-0.0921837	8.51e-08	0.0172114	intron_variant	NUP42	1	0.00160542	chr7:21717214-24717214
Temporomandibular disorders	rs1637219	7:23194087:T:C	0.100492	-0.0921837	8.51e-08	0.0172114	intron_variant	NUP42	1	0.00160542	chr7:21717214-24717214
Temporomandibular disorders	rs1637218	7:23194096:C:T	0.100492	-0.0921837	8.51e-08	0.0172114	intron_variant	NUP42	1	0.00160542	chr7:21717214-24717214
Temporomandibular disorders	rs6955117	7:23194521:G:T	0.100492	-0.0921837	8.51e-08	0.0172114	non_coding_transcript_exon_variant	NUP42	1	0.00160542	chr7:21717214-24717214
Temporomandibular disorders	rs6959313	7:23194850:G:C	0.100492	-0.0921839	8.51e-08	0.0172114	non_coding_transcript_exon_variant	NUP42	1	0.00160551	chr7:21717214-24717214
Temporomandibular disorders	rs140508448	7:23194941:GCCTC:G	0.100389	-0.0918077	9.7e-08	0.0172172	frameshift_variant	NUP42	1	0.00142624	chr7:21717214-24717214
Temporomandibular disorders	rs1728326	7:23195362:T:G	0.101206	-0.0934341	5.52e-08	0.0171956	non_coding_transcript_exon_variant	NUP42	1	0.00238797	chr7:21717214-24717214
Temporomandibular disorders	rs1626853	7:23195723:C:T	0.100513	-0.0922507	8.33e-08	0.0172115	non_coding_transcript_exon_variant	NUP42	1	0.00163748	chr7:21717214-24717214
Temporomandibular disorders	rs1728327	7:23195864:A:G	0.100492	-0.0921897	8.49e-08	0.0172113	synonymous_variant	NUP42	1	0.00160856	chr7:21717214-24717214
Temporomandibular disorders	rs1637217	7:23196453:C:T	0.100389	-0.0918077	9.7e-08	0.0172172	intron_variant	NUP42	1	0.00142624	chr7:21717214-24717214
Temporomandibular disorders	rs1637216	7:23196510:C:A	0.100492	-0.0921839	8.51e-08	0.0172114	intron_variant	NUP42	1	0.00160551	chr7:21717214-24717214
Temporomandibular disorders	rs1637215	7:23197178:C:G	0.100404	-0.091815	9.67e-08	0.0172172	missense_variant	NUP42	1	0.00142936	chr7:21717214-24717214
Temporomandibular disorders	rs1637214	7:23197223:C:T	0.100492	-0.0921839	8.51e-08	0.0172114	synonymous_variant	NUP42	1	0.00160551	chr7:21717214-24717214
Temporomandibular disorders	rs58051761	7:23197678:CT:C	0.100492	-0.0921842	8.51e-08	0.0172114	intron_variant	NUP42	1	0.00160566	chr7:21717214-24717214
Temporomandibular disorders	rs146413463	7:23198410:C:T	0.100492	-0.0921841	8.51e-08	0.0172114	intron_variant	NUP42	1	0.00160561	chr7:21717214-24717214
Temporomandibular disorders	rs112733606	7:23198411:A:G	0.100492	-0.0921841	8.51e-08	0.0172114	intron_variant	NUP42	1	0.00160561	chr7:21717214-24717214
Temporomandibular disorders	rs858238	7:23199514:C:T	0.100493	-0.0921937	8.48e-08	0.0172113	synonymous_variant	NUP42	1	0.00161047	chr7:21717214-24717214
Temporomandibular disorders	rs858237	7:23199604:A:T	0.100492	-0.0921843	8.51e-08	0.0172114	intron_variant	NUP42	1	0.00160571	chr7:21717214-24717214
Temporomandibular disorders	rs858236	7:23200148:G:T	0.103039	-0.0931036	4.67e-08	0.0170412	non_coding_transcript_exon_variant	NUP42	1	0.00277986	chr7:21717214-24717214
Temporomandibular disorders	rs10634	7:23200977:A:G	0.100538	-0.0922534	8.3e-08	0.01721	3_prime_UTR_variant	NUP42	1	0.00164277	chr7:21717214-24717214
Temporomandibular disorders	rs858234	7:23201196:G:T	0.100492	-0.0921816	8.52e-08	0.0172114	intron_variant	NUP42	1	0.00160442	chr7:21717214-24717214
Temporomandibular disorders	rs858233	7:23201914:T:G	0.100494	-0.0923308	8.04e-08	0.017206	intron_variant	NUP42	1	0.00169198	chr7:21717214-24717214
Temporomandibular disorders	rs773042855	7:23202088:T:TTTGTTGTTG	0.0999425	-0.0926761	7.98e-08	0.017266	intron_variant	NUP42	1	0.001708	chr7:21717214-24717214
Temporomandibular disorders	rs858232	7:23202100:C:G	0.10046	-0.0919451	9.15e-08	0.017209	intron_variant	NUP42	1	0.00150157	chr7:21717214-24717214
Temporomandibular disorders	rs4473921	7:23202372:T:G	0.100493	-0.0923747	7.92e-08	0.0172051	intron_variant	NUP42	1	0.00171681	chr7:21717214-24717214
Temporomandibular disorders	rs858304	7:23203534:A:C	0.100495	-0.0923835	7.88e-08	0.0172043	intron_variant	NUP42	1	0.00172354	chr7:21717214-24717214
Temporomandibular disorders	rs858303	7:23203879:C:G	0.100509	-0.0923892	7.87e-08	0.0172041	intron_variant	NUP42	1	0.00172707	chr7:21717214-24717214
Temporomandibular disorders	rs145197783	7:23204494:AG:A	0.100494	-0.0923876	7.87e-08	0.0172041	intron_variant	NUP42	1	0.00172621	chr7:21717214-24717214
Temporomandibular disorders	rs858302	7:23204624:G:T	0.100494	-0.0923874	7.87e-08	0.0172041	intron_variant	NUP42	1	0.0017261	chr7:21717214-24717214
Temporomandibular disorders	rs858301	7:23204704:T:C	0.100494	-0.0923874	7.87e-08	0.0172041	intron_variant	NUP42	1	0.0017261	chr7:21717214-24717214
Temporomandibular disorders	rs858299	7:23205256:A:T	0.100548	-0.0925174	7.51e-08	0.0172015	intron_variant	NUP42	1	0.00180261	chr7:21717214-24717214
Temporomandibular disorders	rs858298	7:23205301:C:G	0.100548	-0.0925174	7.51e-08	0.0172015	intron_variant	NUP42	1	0.00180261	chr7:21717214-24717214
Temporomandibular disorders	rs858297	7:23205342:C:G	0.100548	-0.0925172	7.51e-08	0.0172015	intron_variant	NUP42	1	0.0018025	chr7:21717214-24717214
Temporomandibular disorders	rs858296	7:23205929:C:T	0.100639	-0.0932275	5.91e-08	0.0171955	non_coding_transcript_exon_variant	NUP42	1	0.00225355	chr7:21717214-24717214
Temporomandibular disorders	rs858294	7:23206013:A:C	0.100618	-0.0923496	7.85e-08	0.0171959	non_coding_transcript_exon_variant	NUP42	1	0.00172987	chr7:21717214-24717214
Temporomandibular disorders	rs6972276	7:23206241:T:C	0.100473	-0.0922398	8.3e-08	0.0172076	non_coding_transcript_exon_variant	NUP42	1	0.00164329	chr7:21717214-24717214
Temporomandibular disorders	rs860817	7:23211850:G:A	0.101363	-0.0913843	9.89e-08	0.0171492	downstream_gene_variant	NUP42	1	0.00139159	chr7:21717214-24717214
Temporomandibular disorders	rs6955934	7:23211880:G:T	0.101364	-0.0913883	9.87e-08	0.0171492	downstream_gene_variant	NUP42	1	0.00139325	chr7:21717214-24717214
Temporomandibular disorders	rs858278	7:23212583:T:C	0.101353	-0.0915433	9.39e-08	0.0171489	downstream_gene_variant	NUP42	1	0.00146004	chr7:21717214-24717214
Temporomandibular disorders	rs75323778	7:23212603:G:A	0.0670375	-0.122821	3.3e-09	0.0207612	downstream_gene_variant	NUP42	1	0.0294082	chr7:21717214-24717214
Temporomandibular disorders	rs858277	7:23212642:T:G	0.101361	-0.0915926	9.23e-08	0.017148	downstream_gene_variant	NUP42	1	0.00148375	chr7:21717214-24717214
Temporomandibular disorders	rs858276	7:23212934:A:G	0.101351	-0.0915575	9.34e-08	0.0171485	downstream_gene_variant	NUP42	1	0.00146724	chr7:21717214-24717214
Temporomandibular disorders	rs142216998	7:23213350:C:CTCTG	0.10135	-0.0915552	9.34e-08	0.0171483	intergenic_variant	NUP42	1	0.00146673	chr7:21717214-24717214
Temporomandibular disorders	rs138631872	7:23213981:T:G	0.0670959	-0.122105	4.03e-09	0.0207553	intergenic_variant	NUP42	1	0.0244477	chr7:21717214-24717214
Temporomandibular disorders	rs191297708	7:23217214:T:C	0.066553	-0.125084	1.99e-09	0.0208518	intergenic_variant	NUP42	1	0.0471414	chr7:21717214-24717214
Temporomandibular disorders	rs75143479	7:23219336:G:A	0.100841	-0.0937586	4.97e-08	0.0171956	intergenic_variant	GPNMB	1	0.00264885	chr7:21717214-24717214
Temporomandibular disorders	rs1728312	7:23231308:T:C	0.100854	-0.0937296	5.01e-08	0.0171952	upstream_gene_variant	GPNMB	1	0.0026275	chr7:21717214-24717214
Temporomandibular disorders	rs137961130	7:23232552:T:C	0.100854	-0.0937204	5.03e-08	0.0171951	upstream_gene_variant	GPNMB	1	0.00262062	chr7:21717214-24717214
Temporomandibular disorders	rs199358	7:23248256:G:A	0.0976875	-0.0980017	1.95e-08	0.0174484	intron_variant	GPNMB	1	0.00634844	chr7:21717214-24717214
Temporomandibular disorders	rs199356	7:23248931:G:A	0.0976876	-0.0980019	1.95e-08	0.0174484	intron_variant	GPNMB	1	0.00634883	chr7:21717214-24717214
Temporomandibular disorders	rs199346	7:23254153:C:G	0.0977017	-0.0979986	1.95e-08	0.0174484	intron_variant	GPNMB	1	0.00634251	chr7:21717214-24717214
Temporomandibular disorders	rs199354	7:23256953:C:T	0.0977383	-0.0980307	1.94e-08	0.0174526	synonymous_variant	GPNMB	1	0.00635875	chr7:21717214-24717214
Temporomandibular disorders	rs1783	7:23257969:T:A	0.0983987	-0.0967401	2.71e-08	0.0174019	3_prime_UTR_variant	GPNMB	1	0.00468037	chr7:21717214-24717214
Temporomandibular disorders	rs117162588	7:23259291:C:T	0.0665265	-0.124815	2.17e-09	0.0208553	intron_variant	GPNMB	1	0.0435338	chr7:21717214-24717214
Temporomandibular disorders	rs199352	7:23259452:G:A	0.0977567	-0.0982046	1.81e-08	0.0174461	intron_variant	GPNMB	1	0.00677612	chr7:21717214-24717214
Temporomandibular disorders	rs199350	7:23260831:G:T	0.0977559	-0.0982026	1.81e-08	0.0174461	intron_variant	GPNMB	1	0.00677193	chr7:21717214-24717214
Temporomandibular disorders	rs199349	7:23262969:A:G	0.0976124	-0.0985425	1.66e-08	0.0174584	intron_variant	GPNMB	1	0.00735509	chr7:21717214-24717214
Temporomandibular disorders	rs1637247	7:23263468:C:T	0.0976121	-0.0985416	1.66e-08	0.0174584	intron_variant	GPNMB	1	0.00735305	chr7:21717214-24717214
Temporomandibular disorders	rs156428	7:23266881:C:T	0.0976139	-0.0985479	1.65e-08	0.0174583	intron_variant	GPNMB	1	0.0073688	chr7:21717214-24717214
Temporomandibular disorders	rs156427	7:23267524:G:A	0.0975892	-0.0986969	1.57e-08	0.0174578	intron_variant	GPNMB	1	0.00772225	chr7:21717214-24717214
Temporomandibular disorders	rs156426	7:23267856:T:C	0.0975505	-0.0986381	1.61e-08	0.0174593	intron_variant	GPNMB	1	0.00756402	chr7:21717214-24717214
Temporomandibular disorders	rs156424	7:23270398:C:A	0.0975506	-0.0986385	1.61e-08	0.0174593	intron_variant	GPNMB	1	0.00756494	chr7:21717214-24717214
Temporomandibular disorders	rs156423	7:23270530:A:G	0.0975761	-0.0983724	1.75e-08	0.0174563	intron_variant	GPNMB	1	0.00699819	chr7:21717214-24717214
Temporomandibular disorders	rs156422	7:23270931:C:A	0.0975506	-0.0986385	1.61e-08	0.0174593	intron_variant	GPNMB	1	0.00756494	chr7:21717214-24717214
Temporomandibular disorders	rs11537976	7:23274204:G:T	0.0665272	-0.124812	2.17e-09	0.0208555	stop_gained	GPNMB	1	0.0434837	chr7:21717214-24717214
Temporomandibular disorders	rs14114	7:23274575:A:C	0.0975681	-0.0984215	1.73e-08	0.0174584	3_prime_UTR_variant	GPNMB	1	0.00708436	chr7:21717214-24717214
Temporomandibular disorders	rs166662	7:23276184:C:G	0.0975583	-0.098456	1.71e-08	0.0174592	downstream_gene_variant	GPNMB	1	0.00715058	chr7:21717214-24717214
Temporomandibular disorders	rs156408	7:23276633:C:G	0.0975586	-0.0984643	1.7e-08	0.0174594	downstream_gene_variant	GPNMB	1	0.00716644	chr7:21717214-24717214
Temporomandibular disorders	rs2529003	7:23281292:T:C	0.0975609	-0.0986149	1.63e-08	0.0174607	intergenic_variant	GPNMB	1	0.00749122	chr7:21717214-24717214
Temporomandibular disorders	rs11454210	7:23281759:A:AT	0.097561	-0.0986439	1.61e-08	0.0174609	intergenic_variant	GPNMB	1	0.00755614	chr7:21717214-24717214
Temporomandibular disorders	rs143855864	7:23281902:A:G	0.0975612	-0.098649	1.61e-08	0.0174609	intergenic_variant	GPNMB	1	0.00756808	chr7:21717214-24717214
Temporomandibular disorders	rs141210139	7:23392738:T:C	0.0617118	-0.121537	1.95e-08	0.0216414	intron_variant	IGF2BP3	1	0.00575239	chr7:21717214-24717214

### Sheet: TableS5_HLA_finemap_results
Supplementary Table 5. HLA fine-mapping results for oral phenotypes.
Phenotype	HLA allele	beta	se	p
Attrition	B*18:01	0,0883	0,0208	2,250e-05
Diseases of pulp and periapical tissues	DRB4*01:03	0,0251	0,0056	7,427e-06
Pulpitis	DRB4*01:03	0,0283	0,0081	4,950e-04
Chronic apical periodontitis	DQB1*03:01	0,0404	0,0089	6,253e-06
Oral lichen planus	DQA1*01:01	0,3259	0,0364	3,241e-19
Oral and peripheral lichen planus	DQB1*05:01	0,5614	0,0172	7,741e-235
Diseases of lip and oral mucosa	DQA1*01:02	-0,0604	0,0150	5,396e-05

### Sheet: TableS6_DFxDF_LDSC
Supplementary Table 6. Genetic correlation results between all oral and craniofacial phenotypes.
p1	p2	rg	se	z	p
Major anomalies in jaw size	Molar incisor hypomineralisation (MIH)	1.8189	3.3257	0.5469	0.5844
Enamel hypoplasia	Diseases of salivary glands	1.6708	2.842	0.5879	0.5566
Enamel hypoplasia	Major anomalies in jaw size	1.6512	2.8658	0.5762	0.5645
Enamel hypoplasia	Stomatitis	1.6446	2.894	0.5683	0.5698
Molar incisor hypomineralisation (MIH)	Diseases of salivary glands	1.6379	2.6523	0.6175	0.5369
Molar incisor hypomineralisation (MIH)	Stomatitis	1.5259	2.6528	0.5752	0.5651
Molar incisor hypomineralisation (MIH)	Aggressive periodontitis	1.4678	2.4462	0.6001	0.5485
Palatinal maxillary canine	Overjet	1.3515	0.6859	1.9704	0.0488
Enamel hypoplasia	Impacted maxillary canine	1.2981	2.1708	0.598	0.5499
Embedded and impacted teeth	Impacted maxillary molar	1.2815	0.4866	2.6334	0.0085
Impacted teeth	Impacted maxillary molar	1.2117	0.4082	2.9685	0.003
Disto-occlusion	Overjet	1.178	0.3798	3.1019	0.0019
Tooth eruption problems	Impacted maxillary molar	1.1303	0.9485	1.1917	0.2334
Tooth eruption problems	Major anomalies in jaw size	1.0864	0.7715	1.4081	0.1591
Cleft and caries	Cleft lip, lip and palate, or palate	1.0808	0.0926	11.6774	1.663e-31
Enamel hypoplasia	Aggressive periodontitis	1.0784	1.9276	0.5595	0.5758
Mandibular hypoplasia	Molar incisor hypomineralisation (MIH)	1.0748	1.8209	0.5902	0.555
Palatinal maxillary canine	Oral cysts	1.0515	0.7827	1.3434	0.1791
Molar incisor hypomineralisation (MIH)	Oral cysts	1.0505	2.0972	0.5009	0.6164
Embedded and impacted teeth	Tooth eruption problems	1.0504	0.3941	2.6654	0.0077
Mandibular retrognathia	Mandibular retrognathia and surgery	1.0487	0.0728	14.402	5.0254e-47
Impacted maxillary canine	Molar incisor hypomineralisation (MIH)	1.0432	1.7403	0.5994	0.5489
Oral cysts	Aggressive periodontitis	1.0374	0.6301	1.6465	0.0997
Embedded teeth	Impacted maxillary molar	1.0323	0.7488	1.3787	0.168
Cleft lip, lip and palate, or palate	Cleft palate	1.0242	0.0659	15.5467	1.6756e-54
Enamel hypoplasia	Oral cysts	1.0227	2.2601	0.4525	0.6509
Anomalies in dental arch relations	Mandibular retrognathia	1.0221	0.1497	6.8271	8.6659e-12
Cleft and caries	Cleft palate	1.0114	0.1043	9.6925	3.2438e-22
Chronic apical periodontitis	Diseases of pulp and periapical tissues	0.9936	0.0148	67.2387	0
Anomalies in dental arch relations	Overjet	0.9714	0.4085	2.3782	0.0174
Dentofacial anomalies	Temporomandibular disorders	0.9706	0.0249	39.0465	0
Gingival hyperplasia	Asymmetry of jaw	0.9684	0.5876	1.6481	0.0993
Deep bite and surgery	Mandibular retrognathia and surgery	0.965	0.083	11.6252	3.07e-31
Embedded teeth	Tooth eruption problems	0.9619	0.1933	4.9768	6.4646e-07
Attrition	Tooth wear	0.9566	0.0164	58.2523	0
Pulpitis	Diseases of pulp and periapical tissues	0.9564	0.0201	47.5321	0
Embedded and impacted teeth	Impacted teeth	0.9452	0.0376	25.1633	1.0113e-139
Oral leukoplakia and other epithelial disorders	Other diseases of lip and oral mucosa	0.9407	0.1266	7.4327	1.064e-13
Enamel hypoplasia	Chronic periodontitis	0.9405	1.5977	0.5887	0.5561
Crossbite	Mandibular prognathia	0.9376	0.3713	2.5251	0.0116
Anomalies in dental arch relations	Mandibular retrognathia and surgery	0.9283	0.2066	4.4923	7.0459e-06
Chronic apical periodontitis	Periapical abscess	0.9274	0.0879	10.5476	5.2122e-26
Major anomalies in jaw size	Maxillary retrognathia	0.9248	0.3633	2.5455	0.0109
Chronic apical periodontitis	Pulp necrosis	0.9223	0.0685	13.4653	2.5031e-41
Impacted maxillary molar	Overjet	0.9116	0.709	1.2858	0.1985
Molar incisor hypomineralisation (MIH)	Chronic periodontitis	0.9116	1.5211	0.5993	0.549
Pulp necrosis	Diseases of pulp and periapical tissues	0.9077	0.048	18.9019	1.0997e-79
Tooth loss	Chronic apical periodontitis	0.9051	0.0739	12.2475	1.7331e-34
Chronic apical periodontitis	Pulpitis	0.905	0.0419	21.6166	1.2525e-103
Pulp necrosis	Stomatitis	0.9038	0.2808	3.218	0.0013
Peripheral and oral lichen planus	Oral lichen planus	0.902	0.0667	13.5214	1.1693e-41
Embedded teeth	Embedded and impacted teeth	0.8994	0.1654	5.439	5.3577e-08
Attrition	Bruxism	0.8982	0.0745	12.063	1.6556e-33
Hypertrophy of tongue papillae	Oral leukoplakia	0.8982	0.4251	2.113	0.0346
Deep bite	Overjet	0.8954	0.2916	3.0703	0.0021
Other diseases of lip and oral mucosa	Stomatitis	0.8951	0.2829	3.1636	0.0016
Other diseases of lip and oral mucosa	Oral lichen planus	0.8856	0.0771	11.4909	1.4665e-30
Crowding of teeth	Impacted maxillary molar	0.8793	0.6024	1.4596	0.1444
Pulpitis	Stomatitis	0.878	0.2595	3.3829	0.0007
Anomalies in dental arch relations	Major anomalies in jaw size	0.8699	0.3814	2.281	0.0226
Pulpitis	Pulp necrosis	0.8696	0.0603	14.4212	3.8069e-47
Oral leukoplakia and other epithelial disorders	Oral lichen planus	0.8651	0.186	4.6507	3.3075e-06
Bruxism	Stomatitis	0.8626	0.2926	2.9479	0.0032
Periapical abscess	Diseases of pulp and periapical tissues	0.8619	0.0602	14.3229	1.5745e-46
Deep bite	Mandibular retrognathia	0.8615	0.0675	12.7553	2.9112e-37
Tooth loss	Pulp necrosis	0.8611	0.1009	8.5386	1.3584e-17
Chronic complicated periodontitis	Chronic periodontitis	0.861	0.0784	10.988	4.3656e-28
Gingivitis and periodontal diseases	Chronic periodontitis	0.8594	0.0662	12.9772	1.6486e-38
Erosion	Tooth wear	0.8583	0.0427	20.0787	1.1338e-89
Molar incisor hypomineralisation (MIH)	Resorption	0.8574	1.6207	0.529	0.5968
Cleft lip	Cleft lip or cleft lip and palate	0.8563	0.1096	7.813	5.5832e-15
Tooth loss	Stomatitis	0.8562	0.2748	3.1156	0.0018
Deep bite	Mandibular retrognathia and surgery	0.8505	0.1241	6.8549	7.1349e-12
Mandibular retrognathia	Overjet	0.849	0.2649	3.2049	0.0014
Tooth loss	Diseases of pulp and periapical tissues	0.8443	0.0626	13.4827	1.9762e-41
Gingival hyperplasia	Cleft and caries	0.8438	0.449	1.8792	0.0602
Hypertrophy of tongue papillae	Molar incisor hypomineralisation (MIH)	0.8437	1.6513	0.511	0.6094
Caries	Tooth loss	0.8403	0.0655	12.8382	1.0022e-37
Diseases of salivary glands	Stomatitis	0.8375	0.3352	2.4983	0.0125
Caries	Diseases of pulp and periapical tissues	0.8353	0.0297	28.124	4.9827e-174
Cleft hard palate	Cleft lip, lip and palate, or palate	0.8344	0.1171	7.1249	1.0418e-12
Caries	Chronic apical periodontitis	0.8309	0.0401	20.6954	3.8128e-95
Abrasion	Tooth wear	0.8234	0.0519	15.8796	8.7715e-57
Tooth eruption problems	Oral cysts	0.8228	0.8156	1.0088	0.3131
Gingivitis and periodontal diseases	Stomatitis	0.8207	0.2416	3.3964	0.0007
Anomalies in dental arch relations	Mandibular hypoplasia	0.8201	0.2696	3.0421	0.0023
Enamel hypoplasia	Mandibular hypoplasia	0.8138	1.5285	0.5324	0.5944
Bruxism	Tooth wear	0.807	0.067	12.0443	2.0795e-33
Tooth eruption problems	Impacted teeth	0.8054	0.4539	1.7746	0.076
Cleft hard palate	Cleft palate	0.7984	0.0694	11.5092	1.1852e-30
Embedded and impacted teeth	Oral cysts	0.7984	0.459	1.7394	0.082
Caries	Stomatitis	0.797	0.2267	3.5157	0.0004
Deep bite	Deep bite and surgery	0.7959	0.0948	8.3939	4.7026e-17
Deep bite and surgery	Mandibular retrognathia	0.793	0.1075	7.3803	1.5798e-13
Anomalies in dental arch relations	Deep bite and surgery	0.7923	0.1956	4.0511	5.0972e-05
Peripheral and oral lichen planus	Oral leukoplakia and other epithelial disorders	0.7914	0.1751	4.519	6.2122e-06
Attrition	Stomatitis	0.7913	0.2658	2.9772	0.0029
Tooth loss	Pulpitis	0.7805	0.0646	12.0814	1.3248e-33
Cleft and caries	Cleft hard palate	0.7752	0.1428	5.4274	5.7181e-08
Diseases of pulp and periapical tissues	Stomatitis	0.769	0.2204	3.4893	0.0005
Embedded teeth	Major anomalies in jaw size	0.7681	0.4366	1.7592	0.0785
Chronic apical periodontitis	Stomatitis	0.7624	0.2222	3.431	0.0006
Enamel hypoplasia	Chronic apical periodontitis	0.7624	1.2532	0.6084	0.5429
Molar incisor hypomineralisation (MIH)	Chronic apical periodontitis	0.7594	1.2731	0.5965	0.5508
Caries	Pulpitis	0.7589	0.0358	21.2018	9.2007e-100
Major anomalies in jaw size	Mandibular hypoplasia	0.7568	0.2534	2.9867	0.0028
Caries	Pulp necrosis	0.7557	0.0638	11.8422	2.3606e-32
Periapical abscess	Pulp necrosis	0.7543	0.1101	6.8507	7.3508e-12
Bruxism	Dentofacial anomalies	0.7524	0.0727	10.3442	4.4464e-25
Mandibular hypoplasia	Overjet	0.7513	0.4359	1.7235	0.0848
Attrition	Erosion	0.7433	0.0677	10.9758	4.996e-28
Mandibular retrognathia and surgery	Overjet	0.7421	0.3244	2.2872	0.0222
Impacted maxillary canine	Oral cysts	0.737	0.5184	1.4216	0.1551
Embedded teeth	Oral cysts	0.735	0.5973	1.2305	0.2185
Deep bite and surgery	Overjet	0.7256	0.2977	2.4379	0.0148
Bruxism	Temporomandibular disorders	0.7248	0.068	10.6569	1.6196e-26
Deep bite	Disto-occlusion	0.7184	0.1211	5.9333	2.9689e-09
Disto-occlusion	Mandibular retrognathia	0.7172	0.1325	5.4124	6.2197e-08
Periapical abscess	Pulpitis	0.7097	0.0747	9.499	2.1194e-21
Oral cysts	Periapical abscess	0.7096	0.4203	1.6885	0.0913
Tooth eruption problems	Mandibular hypoplasia	0.7093	0.5452	1.3011	0.1932
Anomalies in dental arch relations	Deep bite	0.7087	0.0704	10.071	7.4209e-24
Peripheral and oral lichen planus	Other diseases of lip and oral mucosa	0.7063	0.1194	5.9146	3.3273e-09
Embedded teeth	Impacted teeth	0.7044	0.2728	2.5819	0.0098
Abrasion	Attrition	0.7037	0.0915	7.6907	1.4632e-14
Mandibular prognathia	Mandibular prognathia and surgery	0.6993	0.2385	2.9327	0.0034
Gingival hyperplasia	Cleft palate	0.6931	0.3768	1.8396	0.0658
Oral leukoplakia	Oral leukoplakia and other epithelial disorders	0.689	0.1592	4.3286	1.5008e-05
Tooth loss	Periapical abscess	0.6855	0.1146	5.983	2.1906e-09
Tooth eruption problems	Overjet	0.6803	0.6906	0.9851	0.3246
Impacted maxillary molar	Cleft lip, lip and palate, or palate	0.6768	0.544	1.2442	0.2134
Open bite	Open bite and surgery	0.6756	0.1434	4.7113	2.4611e-06
Enamel hypoplasia	Molar incisor hypomineralisation (MIH)	0.6747	0.995	0.678	0.4978
Asymmetry of jaw	Maxillary prognathia	0.6715	0.263	2.5537	0.0107
Oral cysts	Pulp necrosis	0.6686	0.3779	1.7695	0.0768
Gingivitis and periodontal diseases	Chronic complicated periodontitis	0.6649	0.0435	15.3012	7.5038e-53
Periapical abscess	Stomatitis	0.6523	0.2497	2.6122	0.009
Disto-occlusion	Mandibular hypoplasia	0.6491	0.2644	2.4553	0.0141
Anomalies in dental arch relations	Disto-occlusion	0.6475	0.1966	3.2936	0.001
Impacted maxillary canine	Overjet	0.6457	0.4151	1.5557	0.1198
Palatinal maxillary canine	Scissor bite	0.6431	0.3451	1.8637	0.0624
Dentofacial anomalies	Anomalies in dental arch relations	0.643	0.0967	6.6497	2.9369e-11
Palatinal maxillary canine	Periapical abscess	0.64	0.3436	1.8625	0.0625
Caries	Periapical abscess	0.6371	0.0796	8.0034	1.2108e-15
Gingival hyperplasia	Cleft lip, lip and palate, or palate	0.6313	0.3882	1.6264	0.1039
Anomalies in dental arch relations	Crowding of teeth	0.6258	0.228	2.744	0.0061
Oral cysts	Diseases of salivary glands	0.6252	0.3789	1.6502	0.0989
Bruxism	Asymmetry of jaw	0.6245	0.2463	2.5354	0.0112
Major anomalies in jaw size	Cleft lip or cleft lip and palate	0.6244	0.3699	1.688	0.0914
Anomalies in dental arch relations	Impacted maxillary molar	0.6229	0.436	1.4287	0.1531
Impacted maxillary molar	Cleft lip or cleft lip and palate	0.6211	0.559	1.1112	0.2665
Dentofacial anomalies	Major anomalies in jaw size	0.6188	0.1833	3.3768	0.0007
Gingivitis and periodontal diseases	Tooth loss	0.6163	0.0683	9.0303	1.7121e-19
Dentofacial anomalies	Diseases of salivary glands	0.6103	0.122	5.0026	5.6553e-07
Gingivitis and periodontal diseases	Other diseases of lip and oral mucosa	0.61	0.0917	6.6489	2.9537e-11
Asymmetry of jaw	Molar incisor hypomineralisation (MIH)	0.6092	1.2387	0.4918	0.6229
Gingivitis and periodontal diseases	Tooth eruption problems	0.6083	0.3476	1.7499	0.0801
Erosion	Enamel hypoplasia	0.6056	1.1135	0.5439	0.5865
Asymmetry of jaw	Diseases of salivary glands	0.6037	0.3072	1.9649	0.0494
Deep bite and surgery	Disto-occlusion	0.5973	0.1779	3.3581	0.0008
Mandibular hypoplasia	Palatinal maxillary canine	0.591	0.3343	1.7678	0.0771
Tooth eruption problems	Open bite and surgery	0.5909	0.4316	1.3691	0.171
Gingival hyperplasia	Supernumerary teeth	0.59	0.3606	1.6362	0.1018
Hypodontia	Major anomalies in jaw size	0.588	0.2414	2.4359	0.0149
Erosion	Molar incisor hypomineralisation (MIH)	0.5855	1.0335	0.5665	0.571
Abrasion	Erosion	0.5819	0.1013	5.7439	9.2503e-09
Attrition	Tooth loss	0.5784	0.0746	7.7523	9.0247e-15
Other diseases of lip and oral mucosa	Molar incisor hypomineralisation (MIH)	0.575	0.9972	0.5766	0.5642
Mandibular hypoplasia	Oral cysts	0.5741	0.4531	1.2669	0.2052
Palatinal maxillary canine	Mandibular retrognathia	0.5669	0.2353	2.4096	0.016
Dentofacial anomalies	Mandibular retrognathia	0.5627	0.0736	7.6414	2.1481e-14
Asymmetry of jaw	Impacted maxillary canine	0.5612	0.3421	1.6404	0.1009
Impacted maxillary molar	Other diseases of lip and oral mucosa	0.56	0.3984	1.4056	0.1599
Caries	Gingivitis and periodontal diseases	0.5593	0.0451	12.3953	2.7709e-35
Open bite and surgery	Stomatitis	0.5586	0.3477	1.6063	0.1082
Stomatitis	Tooth wear	0.5553	0.2062	2.6925	0.0071
Tooth eruption problems	Stomatitis	0.5533	0.6065	0.9123	0.3616
Other diseases of lip and oral mucosa	Temporomandibular disorders	0.5525	0.0994	5.5584	2.7226e-08
Dentofacial anomalies	Stomatitis	0.5491	0.203	2.705	0.0068
Crowding of teeth	Embedded and impacted teeth	0.5486	0.2127	2.5788	0.0099
Deep bite	Mandibular hypoplasia	0.5486	0.1704	3.2193	0.0013
Abrasion	Bruxism	0.5463	0.1133	4.8219	1.4222e-06
Supernumerary teeth	Resorption	0.5444	0.3376	1.6125	0.1068
Asymmetry of jaw	Mandibular retrognathia and surgery	0.5444	0.2498	2.1797	0.0293
Attrition	Temporomandibular disorders	0.5441	0.063	8.6383	5.7032e-18
Impacted teeth	Oral cysts	0.5435	0.3693	1.4718	0.1411
Other diseases of lip and oral mucosa	Tooth wear	0.5431	0.0778	6.9779	2.9963e-12
Stomatitis	Temporomandibular disorders	0.5409	0.2074	2.6081	0.0091
Crowding of teeth	Impacted maxillary canine	0.5407	0.2719	1.9891	0.0467
Crowding of teeth	Impacted teeth	0.5372	0.2251	2.387	0.017
Deep bite	Molar incisor hypomineralisation (MIH)	0.5302	0.9718	0.5456	0.5853
Deep bite and surgery	Mandibular hypoplasia	0.5292	0.202	2.6202	0.0088
Attrition	Caries	0.5273	0.0498	10.5936	3.1921e-26
Attrition	Dentofacial anomalies	0.525	0.0664	7.9094	2.5871e-15
Hypodontia	Maxillary retrognathia	0.5248	0.2156	2.4345	0.0149
Embedded teeth	Open bite and surgery	0.5242	0.2859	1.8333	0.0668
Major anomalies in jaw size	Overjet	0.5241	0.5002	1.0478	0.2947
Impacted maxillary molar	Mesio-occlusion	0.521	0.5341	0.9755	0.3293
Other diseases of lip and oral mucosa	Pulp necrosis	0.5184	0.1192	4.3509	1.356e-05
Bruxism	Erosion	0.5177	0.0823	6.2929	3.115e-10
Aggressive periodontitis	Chronic complicated periodontitis	0.5176	0.1256	4.1214	3.766e-05
Crowding of teeth	Tooth eruption problems	0.5174	0.453	1.142	0.2535
Mandibular hypoplasia	Mandibular retrognathia	0.5157	0.1642	3.1412	0.0017
Impacted maxillary molar	Cleft lip	0.5154	0.425	1.2127	0.2252
Crowding of teeth	Mandibular retrognathia	0.5135	0.16	3.2096	0.0013
Anomalies in dental arch relations	Temporomandibular disorders	0.5109	0.132	3.8707	0.0001
Tooth loss	Tooth wear	0.5078	0.0681	7.4625	8.4873e-14
Gingival hyperplasia	Hypertrophy of tongue papillae	0.5074	0.4595	1.1042	0.2695
Bruxism	Other diseases of lip and oral mucosa	0.5067	0.1009	5.0224	5.1034e-07
Anomalies in dental arch relations	Open bite	0.5053	0.1482	3.4101	0.0006
Other diseases of lip and oral mucosa	Tooth loss	0.5047	0.1288	3.9175	8.9454e-05
Major anomalies in jaw size	Mandibular prognathia	0.5043	0.5277	0.9556	0.3393
Dentofacial anomalies	Mandibular retrognathia and surgery	0.5041	0.1027	4.9074	9.2312e-07
Mesio-occlusion	Cleft and caries	0.5031	0.345	1.4584	0.1447
Mandibular hypoplasia	Impacted maxillary canine	0.5029	0.2889	1.7406	0.0818
Embedded and impacted teeth	Major anomalies in jaw size	0.5019	0.2618	1.9174	0.0552
Major anomalies in jaw size	Maxillary hypoplasia	0.5017	0.2048	2.4496	0.0143
Caries	Tooth wear	0.5017	0.0471	10.6529	1.6904e-26
Other diseases of lip and oral mucosa	Diseases of salivary glands	0.5008	0.1409	3.5543	0.0004
Bruxism	Tooth loss	0.5007	0.0935	5.3524	8.6811e-08
Impacted teeth	Overjet	0.5003	0.3036	1.6477	0.0994
Other diseases of lip and oral mucosa	Chronic periodontitis	0.4991	0.1183	4.22	2.4432e-05
Scissor bite	Oral cysts	0.4978	0.4282	1.1625	0.245
Impacted maxillary molar	Molar incisor hypomineralisation (MIH)	0.4971	1.5491	0.3209	0.7483
Diseases of salivary glands	Temporomandibular disorders	0.4966	0.1176	4.2223	2.4183e-05
Maxillary prognathia	Overjet	0.4963	0.2656	1.8688	0.0617
Attrition	Other diseases of lip and oral mucosa	0.4954	0.0914	5.4199	5.9637e-08
Gingival hyperplasia	Cleft hard palate	0.495	0.2813	1.7602	0.0784
Deep bite and surgery	Maxillary prognathia	0.4927	0.1408	3.4997	0.0005
Cleft and caries	Cleft lip or cleft lip and palate	0.4917	0.2151	2.2858	0.0223
Caries	Other diseases of lip and oral mucosa	0.4914	0.0729	6.7382	1.6035e-11
Dentofacial anomalies	Other diseases of lip and oral mucosa	0.4902	0.0974	5.0314	4.8682e-07
Asymmetry of jaw	Major anomalies in jaw size	0.4897	0.3801	1.2882	0.1977
Gingival hyperplasia	Open bite and surgery	0.4894	0.3472	1.4096	0.1586
Open bite	Maxillary retrognathia	0.488	0.2182	2.2368	0.0253
Oral leukoplakia	Other diseases of lip and oral mucosa	0.4874	0.1674	2.9113	0.0036
Anomalies in dental arch relations	Hypertrophy of tongue papillae	0.4868	0.3013	1.6155	0.1062
Erosion	Asymmetry of jaw	0.4808	0.1964	2.4483	0.0144
Attrition	Oral leukoplakia and other epithelial disorders	0.4794	0.1232	3.8917	9.9536e-05
Gingivitis and periodontal diseases	Diseases of pulp and periapical tissues	0.4792	0.042	11.3997	4.1965e-30
Gingivitis and periodontal diseases	Chronic apical periodontitis	0.4781	0.0513	9.3151	1.2182e-20
Gingivitis and periodontal diseases	Molar incisor hypomineralisation (MIH)	0.478	0.8213	0.5821	0.5605
Erosion	Other diseases of lip and oral mucosa	0.4778	0.1051	4.5483	5.408e-06
Oral leukoplakia	Oral lichen planus	0.4771	0.2162	2.207	0.0273
Anomalies in dental arch relations	Asymmetry of jaw	0.477	0.2893	1.6488	0.0992
Dentofacial anomalies	Mandibular hypoplasia	0.4765	0.1715	2.7776	0.0055
Dentofacial anomalies	Tooth wear	0.4749	0.0564	8.4274	3.534e-17
Tooth loss	Chronic periodontitis	0.4745	0.0996	4.7631	1.9064e-06
Peripheral and oral lichen planus	Oral leukoplakia	0.4728	0.1484	3.1858	0.0014
Chronic complicated periodontitis	Stomatitis	0.4726	0.1856	2.546	0.0109
Tooth eruption problems	Mesio-occlusion	0.4723	0.5171	0.9134	0.361
Overjet	Periapical abscess	0.4716	0.3221	1.464	0.1432
Asymmetry of jaw	Open bite and surgery	0.4678	0.2718	1.721	0.0853
Palatinal maxillary canine	Mandibular retrognathia and surgery	0.4667	0.2726	1.7119	0.0869
Gingivitis and periodontal diseases	Pulpitis	0.4634	0.0508	9.1174	7.6933e-20
Oral leukoplakia and other epithelial disorders	Scissor bite	0.4629	0.24	1.9285	0.0538
Oral leukoplakia and other epithelial disorders	Tooth wear	0.4613	0.1138	4.0525	5.0666e-05
Mandibular hypoplasia	Mandibular retrognathia and surgery	0.4604	0.207	2.224	0.0262
Chronic apical periodontitis	Chronic complicated periodontitis	0.4594	0.0618	7.4385	1.0182e-13
Gingivitis and periodontal diseases	Enamel hypoplasia	0.4585	0.836	0.5484	0.5834
Cleft lip, lip and palate, or palate	Cleft lip or cleft lip and palate	0.4576	0.1793	2.5523	0.0107
Tooth loss	Chronic complicated periodontitis	0.4569	0.0699	6.534	6.4051e-11
Temporomandibular disorders	Tooth wear	0.456	0.0561	8.1266	4.4139e-16
Deep bite and surgery	Palatinal maxillary canine	0.4542	0.2571	1.7666	0.0773
Gingival hyperplasia	Hypodontia	0.4532	0.2677	1.6931	0.0904
Impacted maxillary molar	Oral cysts	0.4505	0.7012	0.6424	0.5206
Abrasion	Caries	0.4496	0.084	5.354	8.6019e-08
Asymmetry of jaw	Cleft palate	0.4471	0.2618	1.708	0.0876
Deep bite	Major anomalies in jaw size	0.4464	0.2056	2.1714	0.0299
Embedded and impacted teeth	Overjet	0.4463	0.277	1.6114	0.1071
Impacted maxillary molar	Resorption	0.4451	0.5811	0.7659	0.4437
Embedded teeth	Mesio-occlusion	0.4436	0.3834	1.1571	0.2472
Major anomalies in jaw size	Palatinal maxillary canine	0.4433	0.429	1.0333	0.3015
Mandibular hypoplasia	Oral leukoplakia	0.4432	0.2817	1.5731	0.1157
Impacted maxillary canine	Chronic periodontitis	0.443	0.1924	2.303	0.0213
Enamel hypoplasia	Asymmetry of jaw	0.4428	1.0364	0.4273	0.6692
Dentofacial anomalies	Overjet	0.4401	0.2026	2.1722	0.0298
Enamel hypoplasia	Other diseases of lip and oral mucosa	0.44	0.931	0.4727	0.6365
Major anomalies in jaw size	Open bite	0.4368	0.284	1.5381	0.124
Open bite and surgery	Resorption	0.4355	0.2808	1.5511	0.1209
Attrition	Asymmetry of jaw	0.4354	0.1614	2.6983	0.007
Palatinal maxillary canine	Mesio-occlusion	0.4346	0.3543	1.2269	0.2199
Impacted maxillary molar	Pulp necrosis	0.4336	0.3022	1.4348	0.1513
Crossbite	Maxillary retrognathia	0.4323	0.1927	2.2441	0.0248
Dentofacial anomalies	Crowding of teeth	0.4317	0.1294	3.336	0.0008
Pulpitis	Diseases of salivary glands	0.4315	0.0933	4.6256	3.7358e-06
Periapical abscess	Chronic complicated periodontitis	0.4314	0.1016	4.2454	2.1816e-05
Tooth eruption problems	Palatinal maxillary canine	0.4314	0.4867	0.8863	0.3754
Gingival hyperplasia	Oral leukoplakia and other epithelial disorders	0.4314	0.3493	1.2351	0.2168
Gingivitis and periodontal diseases	Impacted maxillary molar	0.4297	0.2999	1.433	0.1519
Impacted teeth	Stomatitis	0.4256	0.2782	1.5299	0.1261
Mandibular hypoplasia	Cleft lip or cleft lip and palate	0.4246	0.3094	1.3723	0.17
Mandibular prognathia	Maxillary retrognathia	0.4244	0.3124	1.3585	0.1743
Dentofacial anomalies	Gingivitis and periodontal diseases	0.4237	0.0724	5.8551	4.7679e-09
Oral leukoplakia	Stomatitis	0.4229	0.349	1.2116	0.2257
Oral leukoplakia and other epithelial disorders	Pulp necrosis	0.4202	0.1606	2.6173	0.0089
Asymmetry of jaw	Embedded and impacted teeth	0.4199	0.2735	1.5353	0.1247
Crowding of teeth	Diseases of salivary glands	0.4195	0.2538	1.6529	0.0983
Disto-occlusion	Cleft lip or cleft lip and palate	0.4193	0.2448	1.7125	0.0868
Other diseases of lip and oral mucosa	Chronic apical periodontitis	0.4186	0.0954	4.3883	1.1426e-05
Impacted maxillary canine	Mandibular retrognathia and surgery	0.417	0.213	1.9583	0.0502
Asymmetry of jaw	Open bite	0.4156	0.25	1.6627	0.0964
Oral leukoplakia and other epithelial disorders	Chronic periodontitis	0.4155	0.1693	2.454	0.0141
Impacted maxillary molar	Supernumerary teeth	0.4152	0.3928	1.057	0.2905
Crowding of teeth	Chronic periodontitis	0.4151	0.189	2.196	0.0281
Attrition	Pulp necrosis	0.4137	0.0812	5.0968	3.4548e-07
Asymmetry of jaw	Temporomandibular disorders	0.4135	0.1609	2.5692	0.0102
Crossbite	Mandibular prognathia and surgery	0.4135	0.1575	2.6261	0.0086
Asymmetry of jaw	Oral cysts	0.4134	0.523	0.7904	0.4293
Bruxism	Caries	0.4132	0.0681	6.0639	1.3287e-09
Chronic complicated periodontitis	Diseases of pulp and periapical tissues	0.4114	0.0495	8.3054	9.9488e-17
Anomalies in dental arch relations	Open bite and surgery	0.4113	0.2019	2.0375	0.0416
Crossbite	Crowding of teeth	0.4112	0.193	2.1308	0.0331
Oral leukoplakia and other epithelial disorders	Cleft palate	0.411	0.2053	2.0021	0.0453
Gingivitis and periodontal diseases	Temporomandibular disorders	0.4097	0.0663	6.1757	6.5886e-10
Disto-occlusion	Mandibular retrognathia and surgery	0.4097	0.182	2.2512	0.0244
Palatinal maxillary canine	Supernumerary teeth	0.4095	0.3372	1.2145	0.2245
Major anomalies in jaw size	Scissor bite	0.4089	0.3018	1.3546	0.1755
Disto-occlusion	Major anomalies in jaw size	0.4084	0.3037	1.3448	0.1787
Deep bite and surgery	Major anomalies in jaw size	0.4083	0.2305	1.7711	0.0765
Chronic periodontitis	Diseases of pulp and periapical tissues	0.4071	0.0678	6.0057	1.9046e-09
Chronic complicated periodontitis	Pulpitis	0.4061	0.053	7.662	1.8305e-14
Cleft lip	Cleft lip, lip and palate, or palate	0.4053	0.1579	2.5665	0.0103
Mandibular prognathia	Temporomandibular disorders	0.4044	0.2276	1.7765	0.0757
Embedded and impacted teeth	Supernumerary teeth	0.4021	0.1991	2.019	0.0435
Gingivitis and periodontal diseases	Pulp necrosis	0.4019	0.0747	5.3834	7.3105e-08
Major anomalies in jaw size	Impacted maxillary canine	0.4002	0.3158	1.2674	0.205
Major anomalies in jaw size	Mandibular retrognathia and surgery	0.3997	0.2286	1.7481	0.0804
Other diseases of lip and oral mucosa	Diseases of pulp and periapical tissues	0.3996	0.082	4.873	1.0991e-06
Oral leukoplakia and other epithelial disorders	Stomatitis	0.3995	0.3035	1.3165	0.188
Other diseases of lip and oral mucosa	Periapical abscess	0.3995	0.1355	2.9492	0.0032
Hypertrophy of tongue papillae	Other diseases of lip and oral mucosa	0.3989	0.2303	1.7325	0.0832
Crossbite	Open bite	0.3983	0.1558	2.5557	0.0106
Caries	Chronic periodontitis	0.3982	0.0726	5.4874	4.0797e-08
Gingivitis and periodontal diseases	Oral cysts	0.3961	0.2644	1.4984	0.134
Major anomalies in jaw size	Mandibular prognathia and surgery	0.395	0.2524	1.5652	0.1175
Gingival hyperplasia	Oral cysts	0.3948	0.5852	0.6746	0.4999
Dentofacial anomalies	Deep bite and surgery	0.3946	0.1154	3.4202	0.0006
Anomalies in dental arch relations	Palatinal maxillary canine	0.3944	0.2951	1.3366	0.1813
Other diseases of lip and oral mucosa	Chronic complicated periodontitis	0.3941	0.0896	4.398	1.0928e-05
Asymmetry of jaw	Mandibular prognathia	0.3924	0.4636	0.8464	0.3973
Deep bite and surgery	Hypertrophy of tongue papillae	0.3924	0.2294	1.7105	0.0872
Bruxism	Gingivitis and periodontal diseases	0.3917	0.0727	5.3916	6.9833e-08
Major anomalies in jaw size	Temporomandibular disorders	0.3916	0.1786	2.1923	0.0284
Supernumerary teeth	Cleft and caries	0.3907	0.2549	1.5331	0.1252
Chronic apical periodontitis	Chronic periodontitis	0.3877	0.0815	4.7584	1.9511e-06
Oral cysts	Diseases of pulp and periapical tissues	0.3874	0.2361	1.6406	0.1009
Erosion	Oral leukoplakia and other epithelial disorders	0.3867	0.1452	2.6642	0.0077
Attrition	Chronic apical periodontitis	0.3857	0.0619	6.2329	4.5783e-10
Asymmetry of jaw	Tooth wear	0.385	0.1463	2.6315	0.0085
Palatinal maxillary canine	Tooth loss	0.3846	0.2293	1.6772	0.0935
Anomalies in dental arch relations	Maxillary prognathia	0.3833	0.1544	2.4827	0.013
Mandibular hypoplasia	Open bite	0.3828	0.2121	1.8054	0.071
Erosion	Mandibular hypoplasia	0.3819	0.1605	2.3797	0.0173
Impacted maxillary molar	Oral leukoplakia and other epithelial disorders	0.3817	0.3907	0.977	0.3286
Supernumerary teeth	Periapical abscess	0.3813	0.1779	2.1434	0.0321
Periapical abscess	Chronic periodontitis	0.3805	0.1376	2.7651	0.0057
Caries	Enamel hypoplasia	0.3801	0.6532	0.5819	0.5607
Mandibular retrognathia	Temporomandibular disorders	0.3784	0.078	4.8529	1.2165e-06
Bruxism	Molar incisor hypomineralisation (MIH)	0.3784	0.7376	0.513	0.6079
Tooth loss	Temporomandibular disorders	0.378	0.0763	4.9551	7.2306e-07
Disto-occlusion	Oral lichen planus	0.3778	0.1667	2.2664	0.0234
Abrasion	Dentofacial anomalies	0.3776	0.0944	3.9995	6.3476e-05
Aggressive periodontitis	Resorption	0.3766	0.2856	1.3188	0.1872
Open bite	Temporomandibular disorders	0.3754	0.097	3.8702	0.0001
Caries	Temporomandibular disorders	0.3754	0.058	6.4733	9.5859e-11
Impacted maxillary molar	Cleft and caries	0.3753	0.4679	0.8021	0.4225
Enamel hypoplasia	Cleft lip	0.3752	0.7954	0.4718	0.6371
Erosion	Tooth loss	0.3751	0.0911	4.1159	3.857e-05
Dentofacial anomalies	Impacted maxillary molar	0.3744	0.3135	1.1943	0.2324
Mesio-occlusion	Cleft lip, lip and palate, or palate	0.3737	0.2994	1.2484	0.2119
Oral cysts	Chronic apical periodontitis	0.3736	0.2452	1.5233	0.1277
Palatinal maxillary canine	Tooth wear	0.3727	0.1866	1.9977	0.0457
Dentofacial anomalies	Asymmetry of jaw	0.3727	0.1626	2.2924	0.0219
Tooth loss	Diseases of salivary glands	0.3716	0.1348	2.7568	0.0058
Bruxism	Diseases of salivary glands	0.3704	0.1332	2.7797	0.0054
Asymmetry of jaw	Scissor bite	0.3703	0.296	1.2512	0.2109
Open bite and surgery	Molar incisor hypomineralisation (MIH)	0.37	0.8376	0.4417	0.6587
Impacted maxillary molar	Maxillary retrognathia	0.3698	0.4105	0.9009	0.3676
Caries	Erosion	0.3679	0.069	5.3319	9.7212e-08
Disto-occlusion	Cleft lip	0.3679	0.1912	1.9245	0.0543
Asymmetry of jaw	Maxillary retrognathia	0.3665	0.2952	1.2416	0.2144
Mandibular hypoplasia	Scissor bite	0.3659	0.2263	1.617	0.1059
Embedded teeth	Mandibular hypoplasia	0.3654	0.3486	1.0482	0.2945
Mandibular prognathia	Pulp necrosis	0.365	0.2259	1.6155	0.1062
Abrasion	Gingivitis and periodontal diseases	0.3629	0.0916	3.9611	7.461e-05
Asymmetry of jaw	Tooth eruption problems	0.3625	0.5316	0.682	0.4952
Mandibular hypoplasia	Maxillary hypoplasia	0.3624	0.1861	1.9468	0.0516
Mesio-occlusion	Maxillary retrognathia	0.3622	0.3428	1.0565	0.2907
Oral leukoplakia and other epithelial disorders	Tooth loss	0.3613	0.1566	2.3065	0.0211
Chronic periodontitis	Pulpitis	0.361	0.0662	5.45	5.038e-08
Disto-occlusion	Scissor bite	0.3601	0.2037	1.7674	0.0772
Major anomalies in jaw size	Maxillary prognathia	0.3597	0.1998	1.7997	0.0719
Mandibular retrognathia	Molar incisor hypomineralisation (MIH)	0.3597	0.7717	0.4662	0.6411
Caries	Molar incisor hypomineralisation (MIH)	0.3596	0.6755	0.5324	0.5944
Palatinal maxillary canine	Chronic periodontitis	0.3592	0.2409	1.4908	0.136
Embedded teeth	Stomatitis	0.3591	0.3828	0.9382	0.3481
Oral leukoplakia and other epithelial disorders	Chronic complicated periodontitis	0.3588	0.1281	2.8021	0.0051
Anomalies in dental arch relations	Scissor bite	0.3587	0.1882	1.9055	0.0567
Asymmetry of jaw	Embedded teeth	0.3584	0.4085	0.8773	0.3803
Embedded and impacted teeth	Stomatitis	0.3579	0.2623	1.3647	0.1723
Mandibular prognathia	Cleft lip, lip and palate, or palate	0.3574	0.3766	0.9492	0.3425
Chronic periodontitis	Pulp necrosis	0.3571	0.1018	3.5084	0.0005
Impacted maxillary molar	Pulpitis	0.3569	0.2324	1.5356	0.1246
Asymmetry of jaw	Mandibular hypoplasia	0.3567	0.2935	1.2155	0.2242
Tooth eruption problems	Hypodontia	0.3564	0.3246	1.0978	0.2723
Crossbite	Hypodontia	0.3563	0.1467	2.428	0.0152
Gingival hyperplasia	Resorption	0.3561	0.3976	0.8955	0.3705
Crossbite	Impacted maxillary canine	0.3558	0.1978	1.7987	0.0721
Oral cysts	Pulpitis	0.3551	0.2368	1.4994	0.1338
Abrasion	Temporomandibular disorders	0.3549	0.0924	3.841	0.0001
Oral leukoplakia	Diseases of salivary glands	0.3536	0.2257	1.567	0.1171
Attrition	Diseases of pulp and periapical tissues	0.3527	0.0498	7.0877	1.3635e-12
Mandibular hypoplasia	Oral lichen planus	0.3524	0.1593	2.2124	0.0269
Pulp necrosis	Tooth wear	0.3514	0.0721	4.8719	1.1053e-06
Asymmetry of jaw	Hypodontia	0.3508	0.2717	1.291	0.1967
Hypertrophy of tongue papillae	Overjet	0.3508	0.4651	0.7541	0.4508
Oral leukoplakia	Oral cysts	0.3503	0.4605	0.7606	0.4469
Other diseases of lip and oral mucosa	Pulpitis	0.3488	0.0778	4.4857	7.266e-06
Mandibular hypoplasia	Resorption	0.348	0.3036	1.146	0.2518
Dentofacial anomalies	Oral leukoplakia and other epithelial disorders	0.3465	0.129	2.6868	0.0072
Chronic periodontitis	Temporomandibular disorders	0.3462	0.0828	4.1788	2.9304e-05
Peripheral and oral lichen planus	Temporomandibular disorders	0.3459	0.0609	5.6836	1.319e-08
Chronic apical periodontitis	Tooth wear	0.3458	0.0548	6.3119	2.7558e-10
Mandibular hypoplasia	Tooth wear	0.3444	0.1247	2.7605	0.0058
Major anomalies in jaw size	Open bite and surgery	0.3417	0.2689	1.2709	0.2038
Mandibular prognathia and surgery	Maxillary retrognathia	0.341	0.1955	1.7447	0.081
Impacted teeth	Major anomalies in jaw size	0.3409	0.2235	1.5252	0.1272
Oral leukoplakia and other epithelial disorders	Diseases of pulp and periapical tissues	0.3404	0.0914	3.7251	0.0002
Bruxism	Maxillary retrognathia	0.3403	0.1809	1.8813	0.0599
Gingivitis and periodontal diseases	Embedded teeth	0.3396	0.1471	2.3083	0.021
Attrition	Palatinal maxillary canine	0.3393	0.1928	1.7597	0.0785
Enamel hypoplasia	Cleft palate	0.3388	0.6936	0.4885	0.6252
Maxillary retrognathia	Diseases of salivary glands	0.338	0.2156	1.5674	0.117
Embedded and impacted teeth	Maxillary retrognathia	0.3375	0.2009	1.6798	0.093
Abrasion	Tooth loss	0.337	0.1162	2.9004	0.0037
Maxillary retrognathia	Cleft lip, lip and palate, or palate	0.3367	0.247	1.3635	0.1727
Crowding of teeth	Mandibular hypoplasia	0.3366	0.2827	1.1905	0.2338
Enamel hypoplasia	Hypertrophy of tongue papillae	0.3362	1.0895	0.3086	0.7576
Abrasion	Stomatitis	0.3348	0.2344	1.4281	0.1533
Scissor bite	Chronic periodontitis	0.3341	0.1613	2.0718	0.0383
Mandibular hypoplasia	Temporomandibular disorders	0.3334	0.1471	2.2661	0.0234
Bruxism	Peripheral and oral lichen planus	0.3331	0.0984	3.3842	0.0007
Abrasion	Other diseases of lip and oral mucosa	0.3309	0.1226	2.6992	0.007
Impacted teeth	Other diseases of lip and oral mucosa	0.3309	0.1664	1.9879	0.0468
Impacted maxillary canine	Cleft and caries	0.3308	0.2424	1.3647	0.1724
Gingivitis and periodontal diseases	Oral leukoplakia and other epithelial disorders	0.3308	0.1183	2.7952	0.0052
Dentofacial anomalies	Tooth loss	0.3306	0.0828	3.9905	6.5944e-05
Impacted maxillary molar	Periapical abscess	0.3297	0.3089	1.0673	0.2858
Overjet	Stomatitis	0.3296	0.4636	0.7109	0.4771
Oral leukoplakia and other epithelial disorders	Chronic apical periodontitis	0.3291	0.1041	3.1622	0.0016
Dentofacial anomalies	Open bite	0.3291	0.1033	3.1877	0.0014
Asymmetry of jaw	Cleft and caries	0.3273	0.3257	1.0048	0.315
Aggressive periodontitis	Chronic periodontitis	0.3271	0.144	2.2711	0.0231
Gingivitis and periodontal diseases	Tooth wear	0.3267	0.0587	5.57	2.5474e-08
Abrasion	Enamel hypoplasia	0.3266	0.7198	0.4538	0.65
Enamel hypoplasia	Resorption	0.3265	0.9862	0.331	0.7406
Peripheral and oral lichen planus	Mandibular hypoplasia	0.3264	0.1394	2.3411	0.0192
Dentofacial anomalies	Peripheral and oral lichen planus	0.3264	0.0592	5.516	3.4675e-08
Oral leukoplakia	Cleft palate	0.3252	0.2213	1.4692	0.1418
Chronic complicated periodontitis	Pulp necrosis	0.3248	0.0755	4.2987	1.7181e-05
Bruxism	Enamel hypoplasia	0.3245	0.6937	0.4678	0.6399
Attrition	Oral leukoplakia	0.3243	0.1459	2.2221	0.0263
Cleft hard palate	Cleft lip or cleft lip and palate	0.3234	0.2051	1.5765	0.1149
Embedded and impacted teeth	Scissor bite	0.323	0.1757	1.8388	0.0659
Diseases of pulp and periapical tissues	Tooth wear	0.3228	0.045	7.1713	7.4287e-13
Maxillary hypoplasia	Maxillary retrognathia	0.3208	0.1978	1.6213	0.105
Attrition	Peripheral and oral lichen planus	0.3205	0.0676	4.7414	2.1221e-06
Impacted teeth	Supernumerary teeth	0.3203	0.2035	1.5738	0.1155
Open bite	Cleft hard palate	0.3199	0.153	2.0916	0.0365
Dentofacial anomalies	Deep bite	0.3193	0.0717	4.4534	8.4515e-06
Maxillary retrognathia	Supernumerary teeth	0.3191	0.2575	1.2392	0.2153
Major anomalies in jaw size	Cleft lip, lip and palate, or palate	0.3173	0.2834	1.1194	0.263
Scissor bite	Supernumerary teeth	0.3159	0.2153	1.4671	0.1423
Major anomalies in jaw size	Mandibular retrognathia	0.3158	0.1948	1.6215	0.1049
Open bite	Cleft palate	0.3154	0.1893	1.6663	0.0957
Overjet	Oral cysts	0.3154	0.5727	0.5508	0.5818
Maxillary prognathia	Other diseases of lip and oral mucosa	0.3151	0.1214	2.5944	0.0095
Crossbite	Hypertrophy of tongue papillae	0.3144	0.2636	1.1931	0.2328
Mandibular prognathia and surgery	Diseases of salivary glands	0.3142	0.1687	1.8623	0.0626
Embedded teeth	Periapical abscess	0.3129	0.2385	1.312	0.1895
Gingivitis and periodontal diseases	Embedded and impacted teeth	0.3127	0.1037	3.0136	0.0026
Asymmetry of jaw	Peripheral and oral lichen planus	0.3124	0.1763	1.7722	0.0764
Anomalies in dental arch relations	Embedded and impacted teeth	0.3121	0.1617	1.9295	0.0537
Attrition	Deep bite	0.312	0.077	4.054	5.0348e-05
Pulpitis	Temporomandibular disorders	0.3117	0.0575	5.4215	5.9091e-08
Anomalies in dental arch relations	Cleft palate	0.3116	0.2087	1.4934	0.1353
Embedded and impacted teeth	Mandibular hypoplasia	0.3112	0.2138	1.4553	0.1456
Attrition	Gingivitis and periodontal diseases	0.3108	0.0645	4.8174	1.4547e-06
Impacted maxillary molar	Chronic periodontitis	0.3104	0.3243	0.9571	0.3385
Molar incisor hypomineralisation (MIH)	Diseases of pulp and periapical tissues	0.31	0.5796	0.5349	0.5927
Attrition	Oral cysts	0.3098	0.2443	1.2679	0.2048
Bruxism	Oral leukoplakia and other epithelial disorders	0.3091	0.1415	2.1843	0.0289
Asymmetry of jaw	Crowding of teeth	0.308	0.3207	0.9604	0.3368
Erosion	Oral lichen planus	0.3078	0.091	3.3823	0.0007
Resorption	Temporomandibular disorders	0.3076	0.1855	1.6583	0.0973
Attrition	Mandibular hypoplasia	0.3066	0.1353	2.2664	0.0234
Gingival hyperplasia	Tooth eruption problems	0.3058	0.6777	0.4513	0.6518
Disto-occlusion	Impacted maxillary molar	0.3052	0.3693	0.8264	0.4086
Chronic apical periodontitis	Temporomandibular disorders	0.3036	0.0629	4.825	1.3998e-06
Mandibular hypoplasia	Oral leukoplakia and other epithelial disorders	0.3034	0.2453	1.2367	0.2162
Abrasion	Asymmetry of jaw	0.3032	0.2081	1.4571	0.1451
Oral leukoplakia and other epithelial disorders	Cleft lip, lip and palate, or palate	0.3028	0.2411	1.2559	0.2092
Mandibular hypoplasia	Tooth loss	0.3025	0.173	1.7484	0.0804
Anomalies in dental arch relations	Oral leukoplakia and other epithelial disorders	0.3023	0.2102	1.4379	0.1505
Molar incisor hypomineralisation (MIH)	Cleft lip	0.3016	0.7815	0.3859	0.6996
Crossbite	Open bite and surgery	0.3014	0.1793	1.6808	0.0928
Gingival hyperplasia	Tooth loss	0.3004	0.2038	1.4737	0.1406
Anomalies in dental arch relations	Impacted teeth	0.2998	0.1734	1.7282	0.084
Gingivitis and periodontal diseases	Impacted teeth	0.2994	0.1044	2.8684	0.0041
Mandibular prognathia	Stomatitis	0.2993	0.4901	0.6106	0.5414
Gingivitis and periodontal diseases	Aggressive periodontitis	0.299	0.115	2.6014	0.0093
Disto-occlusion	Tooth eruption problems	0.2986	0.3716	0.8034	0.4217
Mandibular retrognathia and surgery	Tooth loss	0.2984	0.1295	2.3041	0.0212
Overjet	Molar incisor hypomineralisation (MIH)	0.2984	1.219	0.2448	0.8066
Supernumerary teeth	Oral lichen planus	0.298	0.1618	1.8418	0.0655
Erosion	Periapical abscess	0.2976	0.107	2.7813	0.0054
Overjet	Tooth loss	0.2975	0.2397	1.2408	0.2147
Erosion	Palatinal maxillary canine	0.2974	0.2181	1.3634	0.1728
Caries	Dentofacial anomalies	0.2968	0.0594	4.9988	5.7692e-07
Impacted maxillary canine	Cleft lip or cleft lip and palate	0.2963	0.2862	1.0352	0.3006
Mandibular prognathia	Cleft lip or cleft lip and palate	0.2953	0.3848	0.7672	0.4429
Caries	Oral leukoplakia	0.2951	0.1387	2.1269	0.0334
Deep bite	Maxillary prognathia	0.2951	0.0899	3.2815	0.001
Crowding of teeth	Open bite	0.2946	0.2117	1.3919	0.164
Impacted teeth	Maxillary retrognathia	0.294	0.1987	1.4795	0.139
Mandibular hypoplasia	Diseases of salivary glands	0.2938	0.2048	1.434	0.1516
Mandibular retrognathia and surgery	Oral cysts	0.2936	0.3268	0.8982	0.3691
Dentofacial anomalies	Chronic periodontitis	0.2925	0.08	3.656	0.0003
Maxillary retrognathia	Cleft palate	0.2921	0.2209	1.3224	0.186
Asymmetry of jaw	Other diseases of lip and oral mucosa	0.2918	0.2104	1.3872	0.1654
Mandibular prognathia	Pulpitis	0.2901	0.1801	1.611	0.1072
Impacted maxillary canine	Supernumerary teeth	0.2898	0.2512	1.1535	0.2487
Mesio-occlusion	Diseases of salivary glands	0.2897	0.2471	1.1724	0.241
Other diseases of lip and oral mucosa	Cleft palate	0.2893	0.1463	1.9771	0.048
Crowding of teeth	Disto-occlusion	0.2893	0.2215	1.3058	0.1916
Oral cysts	Stomatitis	0.2876	0.4858	0.592	0.5538
Mesio-occlusion	Oral cysts	0.2867	0.4461	0.6427	0.5204
Major anomalies in jaw size	Oral cysts	0.286	0.4821	0.5932	0.5531
Diseases of pulp and periapical tissues	Temporomandibular disorders	0.2852	0.0524	5.4383	5.3781e-08
Oral leukoplakia and other epithelial disorders	Diseases of salivary glands	0.2843	0.1914	1.4855	0.1374
Crowding of teeth	Major anomalies in jaw size	0.2842	0.2974	0.9554	0.3394
Hypodontia	Cleft lip, lip and palate, or palate	0.2841	0.2029	1.4002	0.1614
Scissor bite	Oral lichen planus	0.2837	0.1416	2.0035	0.0451
Impacted maxillary molar	Cleft palate	0.2836	0.3611	0.7854	0.4322
Attrition	Diseases of salivary glands	0.2833	0.1049	2.7002	0.0069
Deep bite and surgery	Oral cysts	0.283	0.3332	0.8492	0.3958
Maxillary hypoplasia	Impacted maxillary molar	0.2824	0.315	0.8964	0.37
Gingival hyperplasia	Cleft lip or cleft lip and palate	0.2824	0.3682	0.7671	0.443
Hypodontia	Mandibular prognathia and surgery	0.2817	0.1697	1.6601	0.0969
Enamel hypoplasia	Diseases of pulp and periapical tissues	0.2817	0.5119	0.5503	0.5821
Crowding of teeth	Oral lichen planus	0.2801	0.1647	1.7006	0.089
Gingivitis and periodontal diseases	Periapical abscess	0.2799	0.0883	3.1691	0.0015
Enamel hypoplasia	Deep bite	0.2785	0.6613	0.4212	0.6736
Gingival hyperplasia	Open bite	0.2778	0.2906	0.9562	0.339
Peripheral and oral lichen planus	Overjet	0.2777	0.1664	1.6688	0.0952
Attrition	Anomalies in dental arch relations	0.2776	0.1169	2.3751	0.0175
Dentofacial anomalies	Resorption	0.2776	0.174	1.5956	0.1106
Disto-occlusion	Embedded teeth	0.2773	0.2648	1.0473	0.295
Bruxism	Mandibular retrognathia and surgery	0.276	0.1187	2.3253	0.0201
Gingivitis and periodontal diseases	Peripheral and oral lichen planus	0.2758	0.1071	2.5741	0.0101
Deep bite and surgery	Tooth loss	0.2756	0.1305	2.1115	0.0347
Attrition	Overjet	0.274	0.1789	1.5315	0.1257
Open bite	Cleft lip, lip and palate, or palate	0.2739	0.2215	1.2364	0.2163
Tooth loss	Cleft palate	0.2736	0.1198	2.2836	0.0224
Caries	Chronic complicated periodontitis	0.2735	0.0524	5.2152	1.8366e-07
Deep bite	Palatinal maxillary canine	0.2735	0.1775	1.5403	0.1235
Asymmetry of jaw	Cleft lip, lip and palate, or palate	0.2733	0.3018	0.9054	0.3653
Oral leukoplakia	Chronic complicated periodontitis	0.2727	0.1594	1.7106	0.0872
Deep bite	Tooth wear	0.2719	0.0741	3.6697	0.0002
Peripheral and oral lichen planus	Tooth wear	0.2718	0.054	5.0293	4.9215e-07
Crossbite	Impacted maxillary molar	0.2705	0.3208	0.8432	0.3991
Open bite	Cleft and caries	0.2698	0.2325	1.1605	0.2458
Abrasion	Major anomalies in jaw size	0.2696	0.2439	1.1055	0.2689
Anomalies in dental arch relations	Diseases of salivary glands	0.2695	0.2067	1.304	0.1922
Bruxism	Tooth eruption problems	0.2694	0.2811	0.9584	0.3379
Deep bite	Scissor bite	0.2687	0.1314	2.0453	0.0408
Crowding of teeth	Embedded teeth	0.2686	0.2988	0.8988	0.3687
Caries	Mandibular prognathia	0.2679	0.1767	1.5157	0.1296
Caries	Oral cysts	0.2677	0.2063	1.2975	0.1945
Bruxism	Anomalies in dental arch relations	0.2675	0.1339	1.9974	0.0458
Impacted maxillary molar	Oral lichen planus	0.2674	0.2867	0.9328	0.3509
Erosion	Pulp necrosis	0.2663	0.0832	3.2022	0.0014
Caries	Oral leukoplakia and other epithelial disorders	0.264	0.0925	2.8531	0.0043
Bruxism	Mandibular prognathia and surgery	0.2638	0.1363	1.9351	0.053
Erosion	Maxillary retrognathia	0.2628	0.1614	1.6287	0.1034
Palatinal maxillary canine	Temporomandibular disorders	0.2627	0.2109	1.2453	0.213
Abrasion	Palatinal maxillary canine	0.2622	0.2438	1.0753	0.2822
Maxillary prognathia	Oral leukoplakia and other epithelial disorders	0.262	0.1716	1.5262	0.1269
Gingival hyperplasia	Mandibular retrognathia	0.261	0.2147	1.2155	0.2242
Oral cysts	Oral lichen planus	0.2608	0.2966	0.8792	0.3793
Erosion	Chronic apical periodontitis	0.2605	0.0657	3.9629	7.4034e-05
Crowding of teeth	Temporomandibular disorders	0.2599	0.1499	1.7344	0.0828
Disto-occlusion	Maxillary prognathia	0.2596	0.1611	1.6117	0.107
Attrition	Scissor bite	0.2594	0.1118	2.3191	0.0204
Overjet	Pulp necrosis	0.2594	0.2198	1.1802	0.2379
Mandibular retrognathia and surgery	Temporomandibular disorders	0.2591	0.1051	2.4655	0.0137
Oral leukoplakia and other epithelial disorders	Temporomandibular disorders	0.2589	0.1212	2.1368	0.0326
Mandibular retrognathia and surgery	Other diseases of lip and oral mucosa	0.2588	0.1303	1.9854	0.0471
Caries	Major anomalies in jaw size	0.2585	0.15	1.7236	0.0848
Hypodontia	Cleft palate	0.2585	0.1695	1.5252	0.1272
Disto-occlusion	Peripheral and oral lichen planus	0.2578	0.1173	2.197	0.028
Maxillary prognathia	Mandibular retrognathia and surgery	0.2575	0.1472	1.7498	0.0801
Periapical abscess	Diseases of salivary glands	0.2574	0.1483	1.7355	0.0827
Dentofacial anomalies	Palatinal maxillary canine	0.2572	0.2016	1.276	0.2019
Anomalies in dental arch relations	Tooth loss	0.2568	0.1515	1.695	0.0901
Pulp necrosis	Diseases of salivary glands	0.2562	0.1186	2.1605	0.0307
Maxillary hypoplasia	Open bite	0.2557	0.1416	1.806	0.0709
Oral leukoplakia	Tooth wear	0.2546	0.1224	2.0805	0.0375
Impacted teeth	Cleft lip or cleft lip and palate	0.2526	0.2292	1.1022	0.2704
Mandibular retrognathia	Scissor bite	0.2526	0.1434	1.7617	0.0781
Impacted maxillary molar	Scissor bite	0.252	0.3359	0.7504	0.453
Dentofacial anomalies	Hypodontia	0.2515	0.1162	2.1651	0.0304
Abrasion	Oral leukoplakia and other epithelial disorders	0.2514	0.1715	1.4662	0.1426
Erosion	Gingival hyperplasia	0.2513	0.2164	1.1613	0.2455
Attrition	Mandibular retrognathia	0.2504	0.0761	3.2919	0.001
Mandibular prognathia and surgery	Stomatitis	0.2504	0.2642	0.9478	0.3432
Tooth eruption problems	Periapical abscess	0.2504	0.3175	0.7888	0.4302
Disto-occlusion	Hypertrophy of tongue papillae	0.2502	0.293	0.8536	0.3933
Oral leukoplakia	Pulp necrosis	0.25	0.199	1.2565	0.209
Oral leukoplakia	Chronic apical periodontitis	0.2498	0.1454	1.718	0.0858
Anomalies in dental arch relations	Impacted maxillary canine	0.2494	0.2259	1.1041	0.2695
Abrasion	Diseases of pulp and periapical tissues	0.2493	0.0744	3.3504	0.0008
Cleft hard palate	Resorption	0.2484	0.2199	1.1297	0.2586
Hypodontia	Resorption	0.2481	0.2571	0.9649	0.3346
Crowding of teeth	Maxillary prognathia	0.2479	0.1854	1.3368	0.1813
Impacted maxillary canine	Mandibular prognathia	0.2473	0.3661	0.6754	0.4994
Bruxism	Crowding of teeth	0.2467	0.1534	1.6077	0.1079
Mandibular prognathia	Chronic periodontitis	0.2463	0.2516	0.9793	0.3274
Asymmetry of jaw	Deep bite and surgery	0.2463	0.2528	0.9743	0.3299
Mandibular hypoplasia	Other diseases of lip and oral mucosa	0.246	0.1765	1.3936	0.1634
Diseases of pulp and periapical tissues	Diseases of salivary glands	0.246	0.0861	2.8586	0.0043
Scissor bite	Tooth wear	0.2446	0.1076	2.272	0.0231
Abrasion	Chronic apical periodontitis	0.2439	0.0926	2.6341	0.0084
Maxillary hypoplasia	Aggressive periodontitis	0.2434	0.1618	1.5043	0.1325
Chronic periodontitis	Stomatitis	0.2434	0.2127	1.1443	0.2525
Cleft and caries	Cleft lip	0.2433	0.196	1.2414	0.2144
Scissor bite	Other diseases of lip and oral mucosa	0.2426	0.1659	1.4618	0.1438
Bruxism	Diseases of pulp and periapical tissues	0.2419	0.0658	3.6754	0.0002
Peripheral and oral lichen planus	Stomatitis	0.2414	0.2152	1.1217	0.262
Overjet	Aggressive periodontitis	0.2414	0.2988	0.808	0.4191
Asymmetry of jaw	Oral lichen planus	0.2414	0.1783	1.3535	0.1759
Impacted teeth	Mandibular hypoplasia	0.2398	0.2057	1.1659	0.2436
Impacted maxillary canine	Periapical abscess	0.239	0.1904	1.2556	0.2093
Mandibular retrognathia	Oral cysts	0.2382	0.2793	0.853	0.3936
Embedded and impacted teeth	Pulpitis	0.2382	0.0887	2.6859	0.0072
Gingivitis and periodontal diseases	Impacted maxillary canine	0.2376	0.132	1.8003	0.0718
Dentofacial anomalies	Pulp necrosis	0.2375	0.0846	2.8078	0.005
Embedded teeth	Scissor bite	0.2373	0.2661	0.8918	0.3725
Impacted maxillary canine	Open bite	0.2372	0.1967	1.2058	0.2279
Cleft lip, lip and palate, or palate	Temporomandibular disorders	0.2367	0.1367	1.7319	0.0833
Erosion	Oral leukoplakia	0.2364	0.1512	1.5632	0.118
Asymmetry of jaw	Mandibular retrognathia	0.2353	0.1912	1.2312	0.2183
Asymmetry of jaw	Crossbite	0.2347	0.214	1.0967	0.2728
Deep bite and surgery	Impacted maxillary canine	0.2346	0.198	1.1844	0.2362
Caries	Gingival hyperplasia	0.2345	0.167	1.4045	0.1602
Bruxism	Disto-occlusion	0.2341	0.1351	1.7335	0.083
Mandibular retrognathia	Tooth wear	0.2339	0.0666	3.5142	0.0004
Cleft palate	Resorption	0.2331	0.256	0.9105	0.3625
Disto-occlusion	Other diseases of lip and oral mucosa	0.2324	0.1568	1.4817	0.1384
Bruxism	Pulpitis	0.2322	0.07	3.3159	0.0009
Mandibular retrognathia	Diseases of salivary glands	0.2313	0.124	1.8651	0.0622
Chronic apical periodontitis	Resorption	0.2308	0.1514	1.5241	0.1275
Supernumerary teeth	Cleft lip, lip and palate, or palate	0.2304	0.2485	0.9268	0.354
Impacted maxillary canine	Mandibular retrognathia	0.2302	0.1521	1.5136	0.1301
Enamel hypoplasia	Tooth loss	0.23	0.6904	0.3331	0.7391
Impacted maxillary molar	Cleft hard palate	0.2294	0.3183	0.7208	0.471
Chronic apical periodontitis	Diseases of salivary glands	0.2287	0.1015	2.2528	0.0243
Cleft palate	Temporomandibular disorders	0.2283	0.1139	2.0045	0.045
Crowding of teeth	Mandibular retrognathia and surgery	0.2277	0.2171	1.0491	0.2942
Impacted maxillary molar	Tooth wear	0.2269	0.2337	0.9709	0.3316
Embedded and impacted teeth	Other diseases of lip and oral mucosa	0.2263	0.1505	1.5032	0.1328
Peripheral and oral lichen planus	Mandibular retrognathia	0.2258	0.0813	2.7781	0.0055
Mesio-occlusion	Cleft palate	0.2258	0.2329	0.9694	0.3323
Deep bite	Embedded and impacted teeth	0.2252	0.109	2.0664	0.0388
Peripheral and oral lichen planus	Impacted maxillary canine	0.2247	0.1764	1.2735	0.2028
Asymmetry of jaw	Stomatitis	0.2246	0.4012	0.5598	0.5756
Deep bite and surgery	Chronic periodontitis	0.224	0.1343	1.6676	0.0954
Maxillary prognathia	Mandibular retrognathia	0.2238	0.109	2.0525	0.0401
Oral cysts	Chronic periodontitis	0.2236	0.298	0.7506	0.4529
Impacted maxillary molar	Chronic complicated periodontitis	0.2232	0.2272	0.9827	0.3258
Crowding of teeth	Maxillary hypoplasia	0.2227	0.194	1.148	0.251
Oral leukoplakia	Chronic periodontitis	0.2225	0.2258	0.9854	0.3244
Abrasion	Supernumerary teeth	0.2222	0.1835	1.211	0.2259
Other diseases of lip and oral mucosa	Cleft lip, lip and palate, or palate	0.2222	0.1644	1.3512	0.1766
Abrasion	Scissor bite	0.222	0.1761	1.2602	0.2076
Attrition	Mandibular retrognathia and surgery	0.2218	0.1101	2.0141	0.044
Attrition	Pulpitis	0.2217	0.0497	4.4635	8.0625e-06
Disto-occlusion	Palatinal maxillary canine	0.2214	0.2949	0.7507	0.4528
Peripheral and oral lichen planus	Mandibular prognathia	0.2196	0.1982	1.1081	0.2678
Cleft lip or cleft lip and palate	Cleft palate	0.2196	0.2113	1.0395	0.2986
Mandibular prognathia and surgery	Temporomandibular disorders	0.219	0.1193	1.8358	0.0664
Bruxism	Impacted teeth	0.2189	0.122	1.7939	0.0728
Hypodontia	Cleft and caries	0.2185	0.216	1.0114	0.3118
Embedded teeth	Oral lichen planus	0.2185	0.219	0.9979	0.3184
Asymmetry of jaw	Chronic periodontitis	0.2182	0.2144	1.0177	0.3088
Embedded teeth	Resorption	0.2179	0.3553	0.6134	0.5396
Overjet	Oral lichen planus	0.2175	0.2296	0.9471	0.3436
Gingival hyperplasia	Pulpitis	0.217	0.1613	1.345	0.1786
Cleft and caries	Temporomandibular disorders	0.216	0.1419	1.5226	0.1279
Bruxism	Mandibular retrognathia	0.2154	0.1001	2.1504	0.0315
Mandibular retrognathia and surgery	Cleft and caries	0.2152	0.2214	0.9718	0.3312
Bruxism	Pulp necrosis	0.2147	0.0936	2.2932	0.0218
Pulpitis	Tooth wear	0.2147	0.046	4.6682	3.0383e-06
Gingival hyperplasia	Chronic periodontitis	0.2146	0.2412	0.8895	0.3737
Anomalies in dental arch relations	Cleft hard palate	0.2133	0.1593	1.3388	0.1806
Anomalies in dental arch relations	Tooth wear	0.2133	0.1092	1.9533	0.0508
Gingivitis and periodontal diseases	Mandibular hypoplasia	0.2128	0.1238	1.7193	0.0856
Mandibular retrognathia	Cleft palate	0.2123	0.1318	1.611	0.1072
Scissor bite	Temporomandibular disorders	0.2118	0.1125	1.8826	0.0598
Hypodontia	Mandibular retrognathia and surgery	0.2114	0.1581	1.3374	0.1811
Mandibular retrognathia and surgery	Chronic periodontitis	0.2114	0.1347	1.5694	0.1166
Hypertrophy of tongue papillae	Open bite	0.211	0.271	0.7786	0.4362
Hypodontia	Mesio-occlusion	0.2109	0.2344	0.8998	0.3682
Attrition	Periapical abscess	0.2107	0.1006	2.0942	0.0362
Erosion	Diseases of pulp and periapical tissues	0.2106	0.0564	3.7345	0.0002
Gingival hyperplasia	Other diseases of lip and oral mucosa	0.2105	0.245	0.8593	0.3902
Disto-occlusion	Tooth loss	0.2102	0.1584	1.3276	0.1843
Disto-occlusion	Diseases of salivary glands	0.209	0.1894	1.1033	0.2699
Chronic complicated periodontitis	Diseases of salivary glands	0.2088	0.1058	1.9731	0.0485
Open bite	Oral leukoplakia and other epithelial disorders	0.2079	0.1766	1.1775	0.239
Supernumerary teeth	Other diseases of lip and oral mucosa	0.2072	0.1625	1.2755	0.2021
Gingival hyperplasia	Diseases of pulp and periapical tissues	0.2072	0.1485	1.3957	0.1628
Abrasion	Pulp necrosis	0.2064	0.1157	1.783	0.0746
Gingival hyperplasia	Embedded teeth	0.2059	0.4674	0.4406	0.6595
Oral lichen planus	Cleft lip, lip and palate, or palate	0.2057	0.1676	1.2277	0.2196
Bruxism	Major anomalies in jaw size	0.2056	0.1789	1.1494	0.2504
Bruxism	Oral lichen planus	0.2051	0.1049	1.9548	0.0506
Mandibular retrognathia	Stomatitis	0.2051	0.1787	1.148	0.251
Impacted maxillary canine	Cleft lip, lip and palate, or palate	0.2047	0.23	0.8902	0.3733
Tooth eruption problems	Maxillary hypoplasia	0.2044	0.3328	0.6143	0.539
Oral lichen planus	Cleft palate	0.2042	0.1329	1.5373	0.1242
Asymmetry of jaw	Impacted teeth	0.2039	0.2587	0.7883	0.4305
Crowding of teeth	Open bite and surgery	0.2039	0.2466	0.8269	0.4083
Crowding of teeth	Scissor bite	0.2033	0.2227	0.9126	0.3614
Dentofacial anomalies	Mandibular prognathia	0.2031	0.2016	1.0075	0.3137
Dentofacial anomalies	Scissor bite	0.2022	0.119	1.6994	0.0893
Abrasion	Resorption	0.202	0.2265	0.8918	0.3725
Molar incisor hypomineralisation (MIH)	Tooth wear	0.2018	0.4417	0.457	0.6477
Gingivitis and periodontal diseases	Palatinal maxillary canine	0.2016	0.1709	1.1795	0.2382
Dentofacial anomalies	Impacted teeth	0.2014	0.1054	1.91	0.0561
Mandibular prognathia	Cleft and caries	0.2011	0.3966	0.5072	0.612
Embedded teeth	Pulpitis	0.2011	0.1348	1.4924	0.1356
Hypertrophy of tongue papillae	Oral leukoplakia and other epithelial disorders	0.2011	0.2884	0.6974	0.4855
Maxillary prognathia	Pulp necrosis	0.2009	0.1134	1.7708	0.0766
Erosion	Peripheral and oral lichen planus	0.2005	0.0662	3.0288	0.0025
Crowding of teeth	Oral leukoplakia and other epithelial disorders	0.2002	0.2438	0.8214	0.4114
Enamel hypoplasia	Tooth wear	0.1996	0.4999	0.3993	0.6897
Impacted maxillary molar	Temporomandibular disorders	0.199	0.2575	0.773	0.4395
Oral lichen planus	Tooth wear	0.1983	0.0717	2.7644	0.0057
Hypodontia	Maxillary hypoplasia	0.1982	0.1443	1.3735	0.1696
Pulp necrosis	Temporomandibular disorders	0.1974	0.0789	2.5031	0.0123
Attrition	Molar incisor hypomineralisation (MIH)	0.197	0.4836	0.4073	0.6838
Bruxism	Deep bite	0.1951	0.0943	2.0682	0.0386
Bruxism	Chronic apical periodontitis	0.1949	0.0762	2.5586	0.0105
Overjet	Chronic periodontitis	0.1947	0.2324	0.8377	0.4022
Anomalies in dental arch relations	Stomatitis	0.1945	0.2962	0.6566	0.5114
Mandibular retrognathia	Other diseases of lip and oral mucosa	0.1944	0.0961	2.023	0.0431
Tooth eruption problems	Open bite	0.1941	0.3657	0.5308	0.5956
Mandibular prognathia	Diseases of pulp and periapical tissues	0.1937	0.1556	1.2448	0.2132
Peripheral and oral lichen planus	Mandibular retrognathia and surgery	0.1935	0.0924	2.0955	0.0361
Oral leukoplakia	Diseases of pulp and periapical tissues	0.1935	0.1244	1.5561	0.1197
Oral leukoplakia	Aggressive periodontitis	0.1934	0.2382	0.8118	0.4169
Crossbite	Other diseases of lip and oral mucosa	0.1929	0.1328	1.4526	0.1463
Caries	Impacted teeth	0.1928	0.0941	2.0497	0.0404
Mesio-occlusion	Stomatitis	0.1923	0.3401	0.5652	0.5719
Oral lichen planus	Temporomandibular disorders	0.1919	0.0929	2.0655	0.0389
Mandibular retrognathia	Tooth loss	0.1908	0.1058	1.8039	0.0713
Periapical abscess	Cleft hard palate	0.1908	0.1237	1.5425	0.123
Deep bite	Hypertrophy of tongue papillae	0.1905	0.1724	1.1049	0.2692
Dentofacial anomalies	Cleft palate	0.1904	0.1178	1.6159	0.1061
Attrition	Oral lichen planus	0.1901	0.0783	2.4286	0.0152
Impacted teeth	Scissor bite	0.1898	0.1752	1.0832	0.2787
Gingivitis and periodontal diseases	Oral leukoplakia	0.1896	0.1457	1.3017	0.193
Palatinal maxillary canine	Chronic complicated periodontitis	0.1894	0.1687	1.1232	0.2614
Maxillary prognathia	Oral lichen planus	0.189	0.1232	1.5336	0.1251
Mandibular retrognathia and surgery	Tooth wear	0.1889	0.0888	2.1283	0.0333
Bruxism	Embedded and impacted teeth	0.1887	0.1188	1.5878	0.1123
Deep bite and surgery	Oral leukoplakia and other epithelial disorders	0.1884	0.174	1.0823	0.2791
Open bite	Supernumerary teeth	0.1875	0.1874	1.001	0.3168
Crowding of teeth	Peripheral and oral lichen planus	0.1869	0.1193	1.566	0.1173
Deep bite	Aggressive periodontitis	0.1867	0.1413	1.3209	0.1865
Maxillary retrognathia	Cleft lip	0.1865	0.1684	1.1075	0.2681
Deep bite and surgery	Tooth wear	0.186	0.0903	2.0605	0.0393
Enamel hypoplasia	Chronic complicated periodontitis	0.1857	0.5835	0.3182	0.7503
Bruxism	Oral cysts	0.1855	0.2484	0.7468	0.4552
Attrition	Impacted maxillary molar	0.1852	0.2276	0.8141	0.4156
Oral leukoplakia	Cleft hard palate	0.1845	0.1838	1.0035	0.3156
Deep bite	Impacted maxillary molar	0.1845	0.2179	0.8466	0.3972
Attrition	Maxillary prognathia	0.1838	0.0954	1.9271	0.054
Caries	Mandibular hypoplasia	0.1837	0.1093	1.6803	0.0929
Attrition	Cleft and caries	0.1826	0.1243	1.4696	0.1417
Maxillary prognathia	Tooth wear	0.1824	0.0842	2.167	0.0302
Impacted teeth	Cleft lip	0.1823	0.1385	1.3161	0.1881
Dentofacial anomalies	Chronic apical periodontitis	0.1822	0.0667	2.7338	0.0063
Oral leukoplakia and other epithelial disorders	Pulpitis	0.182	0.0922	1.9744	0.0483
Impacted maxillary canine	Mesio-occlusion	0.1818	0.3002	0.6055	0.5449
Impacted maxillary canine	Mandibular prognathia and surgery	0.1814	0.2106	0.8612	0.3891
Mandibular prognathia	Open bite	0.1814	0.3013	0.6019	0.5472
Dentofacial anomalies	Diseases of pulp and periapical tissues	0.1813	0.0558	3.25	0.0012
Major anomalies in jaw size	Cleft lip	0.1808	0.2237	0.808	0.4191
Oral leukoplakia and other epithelial disorders	Periapical abscess	0.1807	0.1591	1.1355	0.2562
Anomalies in dental arch relations	Hypodontia	0.1803	0.1763	1.0229	0.3064
Mesio-occlusion	Open bite	0.1802	0.24	0.7507	0.4528
Abrasion	Tooth eruption problems	0.179	0.3081	0.581	0.5612
Dentofacial anomalies	Erosion	0.179	0.08	2.2375	0.0253
Tooth eruption problems	Scissor bite	0.1784	0.3604	0.495	0.6206
Caries	Peripheral and oral lichen planus	0.1783	0.0727	2.4536	0.0141
Impacted teeth	Pulpitis	0.1782	0.0852	2.0916	0.0365
Asymmetry of jaw	Deep bite	0.1781	0.1837	0.9699	0.3321
Bruxism	Chronic periodontitis	0.178	0.1075	1.6556	0.0978
Oral leukoplakia	Tooth loss	0.1777	0.1737	1.0233	0.3062
Gingivitis and periodontal diseases	Asymmetry of jaw	0.1775	0.1528	1.1611	0.2456
Chronic periodontitis	Diseases of salivary glands	0.177	0.1528	1.1586	0.2466
Crowding of teeth	Deep bite	0.1765	0.1544	1.1431	0.253
Peripheral and oral lichen planus	Tooth loss	0.1757	0.147	1.1952	0.232
Embedded teeth	Supernumerary teeth	0.1757	0.2972	0.5913	0.5543
Mandibular hypoplasia	Cleft lip, lip and palate, or palate	0.1755	0.2538	0.6915	0.4893
Embedded and impacted teeth	Oral lichen planus	0.1754	0.1457	1.204	0.2286
Major anomalies in jaw size	Tooth wear	0.1753	0.1574	1.1135	0.2655
Periapical abscess	Cleft lip or cleft lip and palate	0.1753	0.1977	0.8866	0.3753
Gingival hyperplasia	Chronic apical periodontitis	0.1753	0.17	1.0312	0.3024
Major anomalies in jaw size	Chronic apical periodontitis	0.1748	0.1548	1.1295	0.2587
Erosion	Deep bite	0.1745	0.0866	2.0146	0.0439
Disto-occlusion	Cleft lip, lip and palate, or palate	0.1745	0.2229	0.783	0.4336
Major anomalies in jaw size	Mesio-occlusion	0.1743	0.3261	0.5344	0.593
Gingivitis and periodontal diseases	Oral lichen planus	0.1743	0.0892	1.9536	0.0507
Embedded and impacted teeth	Mesio-occlusion	0.1743	0.2136	0.8159	0.4145
Periapical abscess	Tooth wear	0.1735	0.0842	2.0605	0.0393
Mesio-occlusion	Resorption	0.1733	0.3535	0.4902	0.624
Mandibular retrognathia and surgery	Stomatitis	0.1733	0.2528	0.6852	0.4932
Mandibular retrognathia and surgery	Oral lichen planus	0.172	0.1253	1.3723	0.17
Deep bite and surgery	Periapical abscess	0.1719	0.1329	1.2933	0.1959
Supernumerary teeth	Cleft hard palate	0.1705	0.1539	1.1075	0.2681
Embedded teeth	Open bite	0.1699	0.2454	0.6924	0.4887
Dentofacial anomalies	Oral lichen planus	0.1692	0.0924	1.8305	0.0672
Other diseases of lip and oral mucosa	Cleft and caries	0.1688	0.1627	1.0376	0.2994
Enamel hypoplasia	Cleft hard palate	0.1688	0.5078	0.3324	0.7396
Oral leukoplakia	Cleft lip, lip and palate, or palate	0.1683	0.2623	0.6416	0.5211
Deep bite	Oral cysts	0.1677	0.2208	0.7595	0.4476
Attrition	Deep bite and surgery	0.1666	0.1052	1.5829	0.1134
Mandibular hypoplasia	Open bite and surgery	0.166	0.203	0.818	0.4134
Impacted maxillary molar	Chronic apical periodontitis	0.1657	0.1978	0.8381	0.402
Mandibular prognathia and surgery	Open bite and surgery	0.1652	0.2041	0.8096	0.4182
Deep bite and surgery	Temporomandibular disorders	0.1649	0.1077	1.5315	0.1257
Oral cysts	Chronic complicated periodontitis	0.1642	0.2166	0.7582	0.4484
Mandibular retrognathia	Open bite and surgery	0.1639	0.1349	1.2146	0.2245
Mesio-occlusion	Cleft lip or cleft lip and palate	0.1637	0.3332	0.4914	0.6232
Impacted teeth	Chronic apical periodontitis	0.1636	0.1124	1.4556	0.1455
Bruxism	Deep bite and surgery	0.1634	0.1255	1.3018	0.193
Scissor bite	Aggressive periodontitis	0.1631	0.1897	0.8597	0.39
Abrasion	Deep bite and surgery	0.1627	0.153	1.0631	0.2877
Mandibular hypoplasia	Maxillary prognathia	0.1625	0.1775	0.9156	0.3599
Bruxism	Impacted maxillary molar	0.1617	0.2547	0.6346	0.5257
Maxillary hypoplasia	Cleft lip or cleft lip and palate	0.1617	0.1895	0.8535	0.3934
Open bite and surgery	Oral leukoplakia and other epithelial disorders	0.1611	0.2116	0.7612	0.4465
Impacted teeth	Pulp necrosis	0.1606	0.1247	1.2874	0.1979
Erosion	Gingivitis and periodontal diseases	0.16	0.0781	2.0476	0.0406
Peripheral and oral lichen planus	Chronic periodontitis	0.1598	0.1126	1.4191	0.1559
Anomalies in dental arch relations	Peripheral and oral lichen planus	0.1595	0.1389	1.1487	0.2507
Cleft palate	Tooth wear	0.1591	0.0947	1.6791	0.0931
Major anomalies in jaw size	Resorption	0.1587	0.3419	0.4642	0.6425
Deep bite	Impacted teeth	0.1576	0.1082	1.4566	0.1452
Gingival hyperplasia	Chronic complicated periodontitis	0.1575	0.1768	0.8908	0.3731
Oral lichen planus	Resorption	0.1569	0.2011	0.7802	0.4353
Attrition	Cleft palate	0.1566	0.1091	1.4359	0.151
Open bite and surgery	Temporomandibular disorders	0.1561	0.1151	1.3565	0.1749
Dentofacial anomalies	Hypertrophy of tongue papillae	0.1551	0.1729	0.8975	0.3694
Mandibular prognathia	Diseases of salivary glands	0.1547	0.3068	0.5042	0.6141
Abrasion	Impacted teeth	0.1545	0.144	1.0731	0.2832
Mandibular prognathia	Aggressive periodontitis	0.1542	0.3384	0.4558	0.6485
Anomalies in dental arch relations	Supernumerary teeth	0.154	0.2138	0.7202	0.4714
Open bite	Resorption	0.1538	0.2652	0.5799	0.562
Oral leukoplakia and other epithelial disorders	Cleft hard palate	0.1538	0.1515	1.015	0.3101
Pulp necrosis	Resorption	0.1538	0.1955	0.7867	0.4315
Gingivitis and periodontal diseases	Diseases of salivary glands	0.1538	0.1014	1.5163	0.1295
Impacted maxillary molar	Stomatitis	0.1535	0.5335	0.2878	0.7735
Gingival hyperplasia	Diseases of salivary glands	0.1531	0.3133	0.4886	0.6251
Open bite and surgery	Supernumerary teeth	0.1526	0.2073	0.7361	0.4617
Aggressive periodontitis	Cleft and caries	0.1525	0.2196	0.6942	0.4876
Gingival hyperplasia	Gingivitis and periodontal diseases	0.152	0.1678	0.9059	0.365
Hypodontia	Impacted maxillary canine	0.1519	0.2027	0.7498	0.4534
Hypertrophy of tongue papillae	Maxillary hypoplasia	0.1517	0.2268	0.669	0.5035
Dentofacial anomalies	Mandibular prognathia and surgery	0.1508	0.1261	1.1961	0.2317
Abrasion	Mandibular retrognathia	0.1506	0.1035	1.4552	0.1456
Deep bite	Cleft hard palate	0.1506	0.1013	1.4858	0.1373
Abrasion	Aggressive periodontitis	0.1504	0.1532	0.9816	0.3263
Deep bite	Temporomandibular disorders	0.1499	0.0718	2.0896	0.0367
Tooth eruption problems	Impacted maxillary canine	0.1499	0.3803	0.3943	0.6934
Mandibular prognathia	Cleft palate	0.1498	0.3073	0.4875	0.6259
Hypodontia	Mandibular hypoplasia	0.1497	0.194	0.7715	0.4404
Bruxism	Mandibular prognathia	0.1496	0.2202	0.6792	0.497
Oral leukoplakia and other epithelial disorders	Aggressive periodontitis	0.1491	0.2011	0.7416	0.4583
Mandibular prognathia	Tooth loss	0.1484	0.2234	0.6644	0.5064
Dentofacial anomalies	Pulpitis	0.1484	0.0575	2.5811	0.0098
Dentofacial anomalies	Embedded and impacted teeth	0.1473	0.1028	1.4338	0.1516
Gingival hyperplasia	Crowding of teeth	0.147	0.3156	0.4656	0.6415
Disto-occlusion	Oral leukoplakia and other epithelial disorders	0.1466	0.2008	0.7298	0.4655
Open bite and surgery	Overjet	0.1461	0.3153	0.4633	0.6431
Maxillary hypoplasia	Pulp necrosis	0.1458	0.1175	1.2406	0.2147
Molar incisor hypomineralisation (MIH)	Chronic complicated periodontitis	0.1448	0.5252	0.2757	0.7828
Dentofacial anomalies	Maxillary prognathia	0.1441	0.1002	1.4383	0.1504
Oral leukoplakia	Pulpitis	0.144	0.1121	1.2844	0.199
Crowding of teeth	Palatinal maxillary canine	0.1439	0.3008	0.4783	0.6325
Tooth eruption problems	Pulpitis	0.1433	0.1823	0.7861	0.4318
Tooth loss	Cleft hard palate	0.1432	0.1034	1.3854	0.1659
Peripheral and oral lichen planus	Impacted maxillary molar	0.1429	0.1746	0.8182	0.4132
Oral lichen planus	Cleft and caries	0.1428	0.1718	0.8312	0.4059
Peripheral and oral lichen planus	Pulpitis	0.1427	0.0895	1.5946	0.1108
Mesio-occlusion	Tooth loss	0.1418	0.2014	0.7042	0.4813
Erosion	Major anomalies in jaw size	0.141	0.1716	0.8216	0.4113
Abrasion	Chronic periodontitis	0.1407	0.1262	1.1154	0.2647
Abrasion	Pulpitis	0.1404	0.0751	1.8696	0.0615
Maxillary hypoplasia	Mesio-occlusion	0.1404	0.2021	0.6944	0.4874
Bruxism	Mandibular hypoplasia	0.1402	0.158	0.8873	0.3749
Crowding of teeth	Other diseases of lip and oral mucosa	0.1402	0.1737	0.8075	0.4194
Gingival hyperplasia	Periapical abscess	0.1401	0.2602	0.5387	0.5901
Embedded and impacted teeth	Cleft lip or cleft lip and palate	0.14	0.2288	0.6118	0.5406
Deep bite and surgery	Scissor bite	0.1396	0.1873	0.7455	0.456
Erosion	Open bite and surgery	0.1393	0.137	1.017	0.3091
Hypertrophy of tongue papillae	Aggressive periodontitis	0.1387	0.2543	0.5452	0.5856
Erosion	Diseases of salivary glands	0.1379	0.1193	1.1563	0.2476
Embedded teeth	Tooth loss	0.1379	0.1776	0.7766	0.4374
Supernumerary teeth	Pulpitis	0.1378	0.0973	1.4169	0.1565
Hypertrophy of tongue papillae	Mandibular retrognathia	0.1371	0.1915	0.7162	0.4739
Impacted teeth	Tooth wear	0.137	0.0986	1.3892	0.1648
Supernumerary teeth	Cleft lip	0.1369	0.1849	0.7401	0.4592
Caries	Diseases of salivary glands	0.1366	0.0814	1.6765	0.0936
Dentofacial anomalies	Disto-occlusion	0.1364	0.1253	1.0887	0.2763
Caries	Overjet	0.1363	0.1597	0.8533	0.3935
Impacted teeth	Chronic periodontitis	0.1363	0.1547	0.8809	0.3784
Erosion	Pulpitis	0.136	0.0642	2.1183	0.0341
Asymmetry of jaw	Maxillary hypoplasia	0.1359	0.2118	0.6417	0.5211
Mandibular retrognathia	Chronic periodontitis	0.1358	0.1047	1.2973	0.1945
Mandibular retrognathia and surgery	Cleft palate	0.1342	0.1646	0.8155	0.4148
Supernumerary teeth	Diseases of pulp and periapical tissues	0.1342	0.0921	1.4572	0.1451
Mandibular prognathia and surgery	Chronic periodontitis	0.1339	0.1531	0.8745	0.3818
Caries	Asymmetry of jaw	0.1337	0.1436	0.931	0.3518
Deep bite and surgery	Diseases of salivary glands	0.1331	0.1579	0.8431	0.3992
Cleft hard palate	Temporomandibular disorders	0.1328	0.0885	1.5014	0.1332
Deep bite	Diseases of salivary glands	0.1323	0.1188	1.1139	0.2653
Hypertrophy of tongue papillae	Temporomandibular disorders	0.1322	0.1679	0.7873	0.4311
Cleft lip or cleft lip and palate	Temporomandibular disorders	0.1321	0.1444	0.9151	0.3602
Deep bite	Tooth loss	0.1315	0.0913	1.4406	0.1497
Impacted teeth	Cleft lip, lip and palate, or palate	0.1311	0.1901	0.6899	0.4902
Deep bite and surgery	Other diseases of lip and oral mucosa	0.131	0.1388	0.9441	0.3451
Aggressive periodontitis	Diseases of pulp and periapical tissues	0.1307	0.0905	1.4445	0.1486
Peripheral and oral lichen planus	Pulp necrosis	0.1306	0.0874	1.4956	0.1348
Hypodontia	Mandibular prognathia	0.1302	0.2634	0.4942	0.6212
Erosion	Supernumerary teeth	0.1298	0.1362	0.953	0.3406
Deep bite	Supernumerary teeth	0.1296	0.1457	0.8896	0.3737
Deep bite	Cleft palate	0.1294	0.1229	1.0527	0.2925
Oral cysts	Tooth wear	0.1282	0.2032	0.6308	0.5282
Impacted maxillary molar	Diseases of pulp and periapical tissues	0.128	0.1588	0.806	0.4202
Maxillary prognathia	Stomatitis	0.1277	0.2372	0.5382	0.5905
Dentofacial anomalies	Maxillary hypoplasia	0.1276	0.0996	1.2808	0.2003
Erosion	Mandibular retrognathia	0.1271	0.0895	1.4202	0.1555
Bruxism	Embedded teeth	0.127	0.1777	0.7151	0.4746
Attrition	Maxillary retrognathia	0.1269	0.1254	1.0114	0.3118
Disto-occlusion	Embedded and impacted teeth	0.1268	0.1729	0.7335	0.4633
Disto-occlusion	Impacted teeth	0.1266	0.187	0.677	0.4984
Tooth eruption problems	Mandibular retrognathia	0.1264	0.2993	0.4224	0.6728
Tooth eruption problems	Supernumerary teeth	0.1264	0.4118	0.3068	0.759
Open bite and surgery	Oral cysts	0.1262	0.34	0.3711	0.7106
Peripheral and oral lichen planus	Maxillary prognathia	0.126	0.0787	1.6016	0.1092
Maxillary retrognathia	Pulp necrosis	0.1258	0.1652	0.7619	0.4461
Erosion	Temporomandibular disorders	0.1258	0.075	1.6771	0.0935
Overjet	Tooth wear	0.1255	0.1429	0.878	0.3799
Hypodontia	Mandibular retrognathia	0.1248	0.1199	1.0409	0.2979
Attrition	Cleft hard palate	0.1247	0.0908	1.374	0.1694
Mandibular retrognathia and surgery	Cleft lip, lip and palate, or palate	0.1244	0.1959	0.6351	0.5254
Hypodontia	Cleft hard palate	0.1243	0.1338	0.9284	0.3532
Hypertrophy of tongue papillae	Oral lichen planus	0.1216	0.1981	0.6136	0.5395
Maxillary hypoplasia	Tooth loss	0.1213	0.1034	1.1736	0.2406
Mandibular retrognathia	Cleft lip, lip and palate, or palate	0.1213	0.1511	0.8027	0.4221
Gingival hyperplasia	Impacted teeth	0.1212	0.296	0.4096	0.6821
Embedded and impacted teeth	Periapical abscess	0.1211	0.1662	0.7283	0.4664
Erosion	Anomalies in dental arch relations	0.121	0.1391	0.8698	0.3844
Open bite	Scissor bite	0.1203	0.1951	0.6165	0.5376
Gingivitis and periodontal diseases	Major anomalies in jaw size	0.1202	0.1616	0.7441	0.4568
Crossbite	Maxillary hypoplasia	0.1202	0.1309	0.9185	0.3583
Embedded and impacted teeth	Impacted maxillary canine	0.12	0.1844	0.6509	0.5151
Hypertrophy of tongue papillae	Tooth loss	0.12	0.2015	0.5957	0.5514
Cleft lip	Temporomandibular disorders	0.1197	0.098	1.2216	0.2219
Overjet	Chronic complicated periodontitis	0.1194	0.1775	0.6724	0.5013
Disto-occlusion	Cleft palate	0.1193	0.1814	0.6577	0.5108
Maxillary hypoplasia	Chronic periodontitis	0.1186	0.1146	1.0351	0.3006
Maxillary prognathia	Mesio-occlusion	0.1185	0.1978	0.5988	0.5493
Enamel hypoplasia	Mandibular retrognathia	0.1184	0.4598	0.2575	0.7968
Deep bite and surgery	Aggressive periodontitis	0.1183	0.1878	0.6299	0.5288
Crowding of teeth	Overjet	0.118	0.335	0.3522	0.7247
Caries	Embedded and impacted teeth	0.1179	0.0949	1.2423	0.2141
Abrasion	Molar incisor hypomineralisation (MIH)	0.1172	0.5462	0.2145	0.8301
Bruxism	Scissor bite	0.1169	0.1291	0.9051	0.3654
Supernumerary teeth	Oral cysts	0.1168	0.3815	0.3063	0.7594
Diseases of salivary glands	Tooth wear	0.1167	0.0939	1.2427	0.214
Crowding of teeth	Oral leukoplakia	0.1166	0.2951	0.3952	0.6927
Supernumerary teeth	Cleft lip or cleft lip and palate	0.1163	0.2446	0.4755	0.6344
Oral leukoplakia and other epithelial disorders	Supernumerary teeth	0.1162	0.2058	0.5648	0.5722
Peripheral and oral lichen planus	Scissor bite	0.1161	0.0883	1.3144	0.1887
Impacted teeth	Temporomandibular disorders	0.116	0.1068	1.0864	0.2773
Impacted teeth	Diseases of pulp and periapical tissues	0.1158	0.0904	1.2815	0.2
Erosion	Stomatitis	0.1155	0.1874	0.6164	0.5376
Cleft and caries	Tooth wear	0.1152	0.111	1.0374	0.2996
Abrasion	Maxillary prognathia	0.115	0.1234	0.9313	0.3517
Gingivitis and periodontal diseases	Resorption	0.1149	0.148	0.7758	0.4378
Caries	Mandibular prognathia and surgery	0.1139	0.0954	1.1929	0.2329
Deep bite	Stomatitis	0.1139	0.1921	0.5929	0.5532
Other diseases of lip and oral mucosa	Cleft hard palate	0.1138	0.1149	0.9902	0.3221
Crowding of teeth	Periapical abscess	0.1138	0.196	0.5807	0.5614
Palatinal maxillary canine	Pulp necrosis	0.1137	0.2065	0.5509	0.5817
Maxillary retrognathia	Stomatitis	0.1134	0.3325	0.341	0.7331
Oral lichen planus	Cleft hard palate	0.1133	0.1044	1.0851	0.2779
Deep bite	Tooth eruption problems	0.1133	0.2582	0.4387	0.6609
Supernumerary teeth	Diseases of salivary glands	0.1131	0.209	0.5413	0.5883
Peripheral and oral lichen planus	Diseases of salivary glands	0.1127	0.1573	0.7161	0.4739
Peripheral and oral lichen planus	Diseases of pulp and periapical tissues	0.1126	0.0937	1.2013	0.2296
Mandibular prognathia	Cleft lip	0.1119	0.2732	0.4097	0.682
Mandibular retrognathia	Cleft and caries	0.1115	0.1702	0.6553	0.5123
Overjet	Temporomandibular disorders	0.1115	0.176	0.6336	0.5264
Crossbite	Temporomandibular disorders	0.1112	0.1079	1.0309	0.3026
Aggressive periodontitis	Pulp necrosis	0.1111	0.136	0.817	0.4139
Crossbite	Oral leukoplakia and other epithelial disorders	0.1111	0.1741	0.6381	0.5234
Periapical abscess	Cleft lip, lip and palate, or palate	0.111	0.1636	0.6785	0.4975
Mandibular retrognathia	Resorption	0.1109	0.1896	0.585	0.5586
Embedded and impacted teeth	Diseases of pulp and periapical tissues	0.1103	0.0933	1.1819	0.2372
Supernumerary teeth	Cleft palate	0.1087	0.2045	0.5312	0.5953
Deep bite	Periapical abscess	0.1078	0.1063	1.0137	0.3107
Supernumerary teeth	Tooth wear	0.1075	0.0999	1.0756	0.2821
Hypertrophy of tongue papillae	Pulpitis	0.107	0.1489	0.7184	0.4725
Mandibular prognathia	Chronic apical periodontitis	0.1067	0.1924	0.5545	0.5792
Disto-occlusion	Open bite	0.1067	0.1851	0.5767	0.5641
Peripheral and oral lichen planus	Chronic apical periodontitis	0.1066	0.1143	0.9328	0.3509
Oral lichen planus	Cleft lip or cleft lip and palate	0.1066	0.1735	0.6141	0.5391
Chronic complicated periodontitis	Cleft hard palate	0.1066	0.0857	1.2444	0.2133
Erosion	Scissor bite	0.1066	0.1267	0.8417	0.3999
Major anomalies in jaw size	Diseases of pulp and periapical tissues	0.106	0.1267	0.8365	0.4029
Scissor bite	Tooth loss	0.1059	0.1429	0.7412	0.4586
Tooth eruption problems	Tooth loss	0.1059	0.2638	0.4016	0.6879
Impacted maxillary canine	Impacted maxillary molar	0.1054	0.3548	0.2972	0.7663
Maxillary hypoplasia	Temporomandibular disorders	0.1037	0.0952	1.0896	0.2759
Erosion	Disto-occlusion	0.1035	0.1409	0.7346	0.4626
Attrition	Cleft lip, lip and palate, or palate	0.1034	0.1179	0.8769	0.3805
Gingivitis and periodontal diseases	Deep bite	0.1034	0.0672	1.5374	0.1242
Deep bite and surgery	Tooth eruption problems	0.1032	0.3441	0.2998	0.7643
Impacted maxillary canine	Oral lichen planus	0.103	0.1662	0.6194	0.5356
Supernumerary teeth	Tooth loss	0.102	0.1407	0.7248	0.4686
Supernumerary teeth	Chronic apical periodontitis	0.102	0.1155	0.8833	0.3771
Impacted maxillary canine	Aggressive periodontitis	0.1015	0.2105	0.4823	0.6296
Tooth eruption problems	Mandibular prognathia and surgery	0.1014	0.3445	0.2943	0.7685
Maxillary retrognathia	Tooth wear	0.1012	0.1238	0.8171	0.4139
Abrasion	Crowding of teeth	0.1007	0.1818	0.5537	0.5798
Cleft hard palate	Diseases of salivary glands	0.1003	0.1381	0.7262	0.4677
Impacted maxillary canine	Cleft palate	0.1002	0.1846	0.5426	0.5874
Gingivitis and periodontal diseases	Overjet	0.1001	0.1711	0.5854	0.5583
Peripheral and oral lichen planus	Chronic complicated periodontitis	0.0999	0.0814	1.2267	0.2199
Embedded and impacted teeth	Pulp necrosis	0.0996	0.1346	0.74	0.4593
Hypertrophy of tongue papillae	Diseases of salivary glands	0.0995	0.2855	0.3485	0.7274
Embedded teeth	Mandibular prognathia and surgery	0.0993	0.2494	0.398	0.6907
Hypodontia	Temporomandibular disorders	0.099	0.09	1.1003	0.2712
Overjet	Diseases of pulp and periapical tissues	0.0984	0.1467	0.6709	0.5023
Abrasion	Embedded and impacted teeth	0.0983	0.1376	0.7145	0.4749
Maxillary hypoplasia	Oral lichen planus	0.0981	0.1139	0.8615	0.389
Hypertrophy of tongue papillae	Mandibular retrognathia and surgery	0.0958	0.246	0.3894	0.697
Mandibular retrognathia and surgery	Cleft lip or cleft lip and palate	0.095	0.2063	0.4607	0.645
Impacted maxillary canine	Tooth loss	0.0947	0.1598	0.593	0.5532
Abrasion	Mandibular retrognathia and surgery	0.0946	0.1416	0.6681	0.5041
Mandibular hypoplasia	Chronic apical periodontitis	0.094	0.1131	0.8312	0.4059
Maxillary retrognathia	Chronic apical periodontitis	0.0936	0.1198	0.7812	0.4347
Embedded teeth	Maxillary hypoplasia	0.0936	0.2198	0.4256	0.6704
Erosion	Mesio-occlusion	0.0932	0.1669	0.5585	0.5765
Maxillary prognathia	Molar incisor hypomineralisation (MIH)	0.0932	0.5964	0.1563	0.8758
Diseases of pulp and periapical tissues	Resorption	0.0931	0.1218	0.7646	0.4445
Bruxism	Periapical abscess	0.0927	0.1129	0.821	0.4117
Tooth eruption problems	Mandibular retrognathia and surgery	0.0925	0.3737	0.2475	0.8045
Anomalies in dental arch relations	Chronic periodontitis	0.0919	0.1511	0.6078	0.5433
Anomalies in dental arch relations	Other diseases of lip and oral mucosa	0.0917	0.1542	0.5946	0.5521
Abrasion	Periapical abscess	0.0914	0.1228	0.7448	0.4564
Tooth eruption problems	Chronic periodontitis	0.0914	0.3232	0.2827	0.7774
Peripheral and oral lichen planus	Mandibular prognathia and surgery	0.0913	0.1024	0.8916	0.3726
Aggressive periodontitis	Pulpitis	0.0913	0.0887	1.0301	0.303
Open bite and surgery	Oral lichen planus	0.0906	0.1724	0.5258	0.599
Crowding of teeth	Supernumerary teeth	0.0899	0.2665	0.3374	0.7358
Crowding of teeth	Pulp necrosis	0.0898	0.1591	0.5643	0.5725
Gingival hyperplasia	Scissor bite	0.0894	0.3081	0.2903	0.7716
Oral leukoplakia and other epithelial disorders	Cleft lip or cleft lip and palate	0.0887	0.252	0.3518	0.725
Molar incisor hypomineralisation (MIH)	Tooth loss	0.0885	0.4922	0.1799	0.8573
Mandibular hypoplasia	Chronic periodontitis	0.0884	0.1632	0.5417	0.588
Maxillary retrognathia	Aggressive periodontitis	0.0882	0.2246	0.3927	0.6945
Palatinal maxillary canine	Open bite	0.0881	0.2674	0.3294	0.7418
Gingivitis and periodontal diseases	Crossbite	0.0878	0.0948	0.9259	0.3545
Abrasion	Mandibular prognathia and surgery	0.0872	0.1608	0.5421	0.5878
Impacted teeth	Peripheral and oral lichen planus	0.0872	0.0962	0.9068	0.3645
Gingivitis and periodontal diseases	Crowding of teeth	0.0872	0.1323	0.6592	0.5098
Open bite and surgery	Other diseases of lip and oral mucosa	0.0868	0.1683	0.5159	0.6059
Supernumerary teeth	Chronic complicated periodontitis	0.0868	0.11	0.789	0.4301
Impacted teeth	Chronic complicated periodontitis	0.0866	0.1121	0.7725	0.4398
Caries	Palatinal maxillary canine	0.0865	0.1431	0.6046	0.5455
Mandibular retrognathia and surgery	Periapical abscess	0.0865	0.1447	0.5976	0.5501
Mandibular hypoplasia	Cleft lip	0.0856	0.193	0.4436	0.6573
Peripheral and oral lichen planus	Maxillary hypoplasia	0.0851	0.0862	0.9874	0.3234
Tooth loss	Resorption	0.085	0.1861	0.4565	0.648
Attrition	Enamel hypoplasia	0.085	0.4716	0.1802	0.857
Crossbite	Supernumerary teeth	0.0849	0.1743	0.4871	0.6262
Tooth loss	Aggressive periodontitis	0.0848	0.1123	0.7545	0.4505
Cleft lip, lip and palate, or palate	Tooth wear	0.0838	0.1021	0.8203	0.4121
Cleft lip	Cleft palate	0.0836	0.1541	0.5424	0.5876
Impacted maxillary canine	Cleft lip	0.0834	0.1721	0.4846	0.6279
Embedded and impacted teeth	Tooth wear	0.083	0.096	0.8646	0.3872
Erosion	Impacted teeth	0.0813	0.1173	0.6933	0.4881
Chronic apical periodontitis	Cleft hard palate	0.0809	0.0723	1.1192	0.263
Caries	Crowding of teeth	0.0806	0.1317	0.6119	0.5406
Cleft hard palate	Cleft lip	0.0806	0.1352	0.5961	0.5511
Crossbite	Embedded and impacted teeth	0.0804	0.134	0.6	0.5485
Gingival hyperplasia	Deep bite	0.0804	0.205	0.3925	0.6947
Maxillary hypoplasia	Maxillary prognathia	0.0802	0.1265	0.6336	0.5263
Periapical abscess	Cleft palate	0.0802	0.1438	0.5577	0.5771
Dentofacial anomalies	Cleft lip, lip and palate, or palate	0.0799	0.1295	0.6171	0.5372
Other diseases of lip and oral mucosa	Resorption	0.0797	0.205	0.3887	0.6975
Aggressive periodontitis	Cleft lip or cleft lip and palate	0.0792	0.2403	0.3296	0.7417
Scissor bite	Chronic complicated periodontitis	0.0787	0.1057	0.7444	0.4567
Mandibular prognathia and surgery	Pulp necrosis	0.0786	0.1227	0.6406	0.5218
Crossbite	Peripheral and oral lichen planus	0.0779	0.0962	0.8091	0.4184
Maxillary prognathia	Scissor bite	0.0775	0.1649	0.4701	0.6383
Erosion	Maxillary prognathia	0.0767	0.0992	0.773	0.4395
Mandibular hypoplasia	Cleft and caries	0.0762	0.2343	0.3254	0.7449
Embedded teeth	Maxillary retrognathia	0.0762	0.3174	0.2401	0.8102
Mandibular hypoplasia	Maxillary retrognathia	0.0759	0.2586	0.2935	0.7691
Major anomalies in jaw size	Pulp necrosis	0.0758	0.1759	0.4306	0.6668
Mandibular prognathia	Oral lichen planus	0.0755	0.2634	0.2867	0.7743
Peripheral and oral lichen planus	Molar incisor hypomineralisation (MIH)	0.0755	0.3487	0.2165	0.8286
Crossbite	Mesio-occlusion	0.0749	0.2165	0.3461	0.7293
Mandibular retrognathia and surgery	Diseases of salivary glands	0.0748	0.1705	0.4389	0.6608
Maxillary prognathia	Aggressive periodontitis	0.0746	0.1525	0.4891	0.6247
Disto-occlusion	Periapical abscess	0.0746	0.1854	0.4024	0.6874
Maxillary retrognathia	Other diseases of lip and oral mucosa	0.0745	0.1571	0.4743	0.6353
Open bite	Overjet	0.0743	0.2754	0.2697	0.7874
Attrition	Impacted teeth	0.0741	0.1145	0.6469	0.5177
Gingivitis and periodontal diseases	Scissor bite	0.074	0.1123	0.6586	0.5101
Abrasion	Oral leukoplakia	0.073	0.1887	0.3871	0.6987
Peripheral and oral lichen planus	Cleft palate	0.0727	0.0868	0.8374	0.4024
Major anomalies in jaw size	Cleft and caries	0.0726	0.2932	0.2476	0.8045
Gingivitis and periodontal diseases	Anomalies in dental arch relations	0.0725	0.1192	0.6081	0.5431
Tooth eruption problems	Oral lichen planus	0.0719	0.3039	0.2365	0.8131
Chronic apical periodontitis	Aggressive periodontitis	0.0715	0.1098	0.6511	0.515
Mandibular retrognathia	Open bite	0.0703	0.1231	0.571	0.568
Maxillary prognathia	Temporomandibular disorders	0.07	0.0958	0.7307	0.4649
Bruxism	Maxillary prognathia	0.069	0.1065	0.6476	0.5173
Attrition	Crowding of teeth	0.0688	0.1389	0.4952	0.6205
Open bite	Chronic periodontitis	0.0687	0.1355	0.5075	0.6118
Peripheral and oral lichen planus	Cleft hard palate	0.0684	0.0704	0.9713	0.3314
Mandibular prognathia and surgery	Tooth loss	0.0684	0.1143	0.5986	0.5495
Hypertrophy of tongue papillae	Open bite and surgery	0.0679	0.3005	0.2258	0.8213
Deep bite	Impacted maxillary canine	0.0677	0.1279	0.5294	0.5965
Impacted maxillary canine	Other diseases of lip and oral mucosa	0.0674	0.1708	0.3949	0.6929
Mandibular retrognathia	Oral lichen planus	0.067	0.1014	0.6612	0.5085
Hypodontia	Aggressive periodontitis	0.0669	0.1591	0.4204	0.6742
Erosion	Cleft palate	0.0669	0.1062	0.6293	0.5291
Overjet	Cleft palate	0.0665	0.2944	0.2258	0.8214
Mandibular retrognathia	Pulp necrosis	0.0663	0.0974	0.681	0.4959
Aggressive periodontitis	Stomatitis	0.0662	0.2841	0.2331	0.8157
Dentofacial anomalies	Cleft hard palate	0.0661	0.0936	0.706	0.4802
Attrition	Disto-occlusion	0.0659	0.1189	0.5541	0.5795
Tooth loss	Cleft and caries	0.0653	0.1526	0.4276	0.669
Bruxism	Hypodontia	0.0646	0.1184	0.5459	0.5851
Maxillary retrognathia	Chronic periodontitis	0.0645	0.1551	0.4161	0.6773
Mandibular retrognathia	Cleft hard palate	0.0643	0.11	0.5842	0.5591
Palatinal maxillary canine	Mandibular prognathia and surgery	0.0641	0.2711	0.2365	0.813
Hypodontia	Cleft lip or cleft lip and palate	0.064	0.2131	0.3005	0.7638
Erosion	Deep bite and surgery	0.064	0.1021	0.6272	0.5306
Gingivitis and periodontal diseases	Mandibular retrognathia	0.0636	0.0793	0.8026	0.4222
Maxillary hypoplasia	Periapical abscess	0.0635	0.1251	0.5074	0.6119
Peripheral and oral lichen planus	Oral cysts	0.0629	0.1994	0.3157	0.7523
Peripheral and oral lichen planus	Supernumerary teeth	0.0628	0.1091	0.5756	0.5649
Mandibular prognathia	Periapical abscess	0.0623	0.2415	0.2578	0.7965
Embedded and impacted teeth	Mandibular retrognathia	0.0622	0.1244	0.5002	0.6169
Deep bite	Oral leukoplakia and other epithelial disorders	0.0621	0.1336	0.4652	0.6418
Deep bite and surgery	Cleft lip or cleft lip and palate	0.0609	0.1906	0.3195	0.7493
Abrasion	Open bite	0.0605	0.1418	0.4266	0.6697
Embedded and impacted teeth	Peripheral and oral lichen planus	0.06	0.1133	0.5298	0.5962
Cleft lip, lip and palate, or palate	Resorption	0.0596	0.2881	0.2068	0.8362
Embedded teeth	Hypodontia	0.0596	0.2305	0.2584	0.7961
Anomalies in dental arch relations	Cleft lip, lip and palate, or palate	0.0593	0.2174	0.2729	0.7849
Embedded and impacted teeth	Maxillary hypoplasia	0.0584	0.1437	0.4061	0.6847
Tooth eruption problems	Cleft hard palate	0.058	0.2786	0.2081	0.8352
Maxillary hypoplasia	Diseases of salivary glands	0.0579	0.1583	0.3657	0.7146
Scissor bite	Periapical abscess	0.0579	0.1735	0.3337	0.7386
Crossbite	Impacted teeth	0.0573	0.1589	0.3608	0.7182
Disto-occlusion	Cleft hard palate	0.0573	0.1615	0.3548	0.7227
Impacted teeth	Open bite	0.0571	0.1744	0.3272	0.7435
Maxillary hypoplasia	Open bite and surgery	0.0571	0.1612	0.354	0.7233
Peripheral and oral lichen planus	Open bite and surgery	0.0567	0.1611	0.3519	0.7249
Embedded and impacted teeth	Chronic apical periodontitis	0.0564	0.1117	0.5049	0.6136
Scissor bite	Diseases of pulp and periapical tissues	0.056	0.0851	0.6581	0.5105
Crowding of teeth	Maxillary retrognathia	0.0556	0.2317	0.2401	0.8102
Cleft and caries	Resorption	0.0555	0.3183	0.1744	0.8616
Mandibular retrognathia and surgery	Open bite and surgery	0.0548	0.207	0.2647	0.7912
Embedded and impacted teeth	Cleft lip, lip and palate, or palate	0.0548	0.1745	0.3139	0.7536
Embedded teeth	Chronic periodontitis	0.0543	0.2313	0.2348	0.8144
Peripheral and oral lichen planus	Major anomalies in jaw size	0.0537	0.1667	0.3221	0.7474
Mandibular hypoplasia	Diseases of pulp and periapical tissues	0.0536	0.0958	0.5594	0.5759
Erosion	Mandibular prognathia and surgery	0.0534	0.1317	0.4057	0.685
Chronic complicated periodontitis	Cleft palate	0.0531	0.1018	0.5218	0.6018
Cleft hard palate	Tooth wear	0.0531	0.0833	0.6378	0.5236
Embedded and impacted teeth	Tooth loss	0.0531	0.1179	0.4501	0.6526
Impacted teeth	Oral lichen planus	0.0524	0.1447	0.3622	0.7172
Abrasion	Peripheral and oral lichen planus	0.0522	0.0783	0.667	0.5048
Impacted teeth	Cleft hard palate	0.0522	0.1353	0.3858	0.6997
Mesio-occlusion	Other diseases of lip and oral mucosa	0.0522	0.207	0.2521	0.801
Oral lichen planus	Chronic complicated periodontitis	0.0522	0.0747	0.6983	0.485
Crossbite	Maxillary prognathia	0.0522	0.1442	0.362	0.7173
Dentofacial anomalies	Cleft and caries	0.0518	0.1366	0.379	0.7047
Attrition	Tooth eruption problems	0.0514	0.2078	0.2474	0.8046
Attrition	Impacted maxillary canine	0.0514	0.1253	0.4106	0.6814
Mesio-occlusion	Periapical abscess	0.0513	0.2163	0.237	0.8127
Mandibular retrognathia and surgery	Oral leukoplakia and other epithelial disorders	0.0511	0.1627	0.3139	0.7536
Periapical abscess	Cleft lip	0.0507	0.1322	0.3834	0.7014
Gingivitis and periodontal diseases	Supernumerary teeth	0.0503	0.1239	0.4058	0.6849
Maxillary prognathia	Tooth loss	0.0502	0.1123	0.4473	0.6547
Hypodontia	Peripheral and oral lichen planus	0.0498	0.1223	0.4072	0.6838
Dentofacial anomalies	Crossbite	0.0494	0.1097	0.4505	0.6523
Erosion	Impacted maxillary canine	0.0494	0.1335	0.3702	0.7112
Mandibular prognathia and surgery	Tooth wear	0.0493	0.1038	0.4751	0.6347
Oral lichen planus	Diseases of salivary glands	0.049	0.1369	0.3576	0.7207
Abrasion	Deep bite	0.0489	0.1131	0.4319	0.6658
Impacted teeth	Impacted maxillary canine	0.0489	0.207	0.2365	0.8131
Mandibular hypoplasia	Pulpitis	0.0489	0.1072	0.4566	0.6479
Overjet	Chronic apical periodontitis	0.0489	0.1755	0.2784	0.7807
Maxillary hypoplasia	Diseases of pulp and periapical tissues	0.0486	0.0732	0.6637	0.5069
Asymmetry of jaw	Overjet	0.0483	0.4938	0.0978	0.9221
Embedded and impacted teeth	Temporomandibular disorders	0.0483	0.105	0.4596	0.6458
Gingivitis and periodontal diseases	Cleft hard palate	0.0475	0.0931	0.5103	0.6099
Embedded teeth	Mandibular retrognathia	0.0475	0.2064	0.2302	0.8179
Mandibular prognathia and surgery	Cleft lip, lip and palate, or palate	0.0474	0.1988	0.2387	0.8113
Caries	Impacted maxillary molar	0.0471	0.1603	0.294	0.7687
Attrition	Cleft lip or cleft lip and palate	0.0467	0.1376	0.3395	0.7342
Attrition	Major anomalies in jaw size	0.0466	0.1654	0.2816	0.7782
Scissor bite	Cleft hard palate	0.0464	0.1496	0.3102	0.7564
Disto-occlusion	Chronic apical periodontitis	0.0463	0.1242	0.3726	0.7094
Caries	Deep bite	0.0458	0.0644	0.7102	0.4776
Anomalies in dental arch relations	Cleft and caries	0.0455	0.2498	0.1821	0.8555
Diseases of pulp and periapical tissues	Cleft hard palate	0.0452	0.0649	0.6968	0.486
Attrition	Supernumerary teeth	0.0451	0.1062	0.4243	0.6713
Mandibular retrognathia and surgery	Supernumerary teeth	0.0446	0.1867	0.2389	0.8112
Hypodontia	Maxillary prognathia	0.0444	0.1298	0.3419	0.7324
Mandibular hypoplasia	Cleft hard palate	0.0444	0.1692	0.2623	0.7931
Impacted maxillary molar	Tooth loss	0.044	0.2352	0.1871	0.8516
Caries	Maxillary hypoplasia	0.0437	0.0798	0.548	0.5837
Dentofacial anomalies	Open bite and surgery	0.0434	0.1248	0.3478	0.728
Hypodontia	Scissor bite	0.0432	0.198	0.2182	0.8273
Mesio-occlusion	Scissor bite	0.0431	0.2636	0.1636	0.87
Bruxism	Maxillary hypoplasia	0.043	0.1124	0.3823	0.7023
Periapical abscess	Aggressive periodontitis	0.0429	0.1805	0.2378	0.812
Impacted maxillary canine	Maxillary retrognathia	0.0419	0.2414	0.1737	0.8621
Anomalies in dental arch relations	Pulp necrosis	0.0419	0.1464	0.2866	0.7745
Impacted teeth	Tooth loss	0.0405	0.1176	0.3442	0.7307
Mandibular retrognathia	Chronic apical periodontitis	0.0405	0.0803	0.504	0.6142
Impacted teeth	Mesio-occlusion	0.0403	0.2304	0.1747	0.8613
Impacted maxillary canine	Temporomandibular disorders	0.0399	0.132	0.3026	0.7622
Impacted teeth	Cleft palate	0.0395	0.1642	0.2404	0.81
Palatinal maxillary canine	Maxillary retrognathia	0.0392	0.3017	0.13	0.8966
Maxillary hypoplasia	Oral cysts	0.039	0.301	0.1296	0.8969
Deep bite	Maxillary hypoplasia	0.039	0.1084	0.3594	0.7193
Mandibular retrognathia	Supernumerary teeth	0.0389	0.1613	0.2415	0.8092
Mandibular prognathia and surgery	Pulpitis	0.038	0.0876	0.4334	0.6647
Crossbite	Major anomalies in jaw size	0.0377	0.2293	0.1644	0.8694
Peripheral and oral lichen planus	Palatinal maxillary canine	0.0376	0.1372	0.2738	0.7842
Embedded and impacted teeth	Mandibular prognathia and surgery	0.0376	0.1662	0.2261	0.8211
Bruxism	Gingival hyperplasia	0.0376	0.203	0.1853	0.853
Deep bite	Chronic periodontitis	0.0373	0.0941	0.3965	0.6918
Scissor bite	Pulp necrosis	0.0372	0.1338	0.2782	0.7809
Attrition	Embedded and impacted teeth	0.037	0.1139	0.3244	0.7456
Deep bite	Hypodontia	0.0369	0.1179	0.3127	0.7545
Maxillary prognathia	Diseases of salivary glands	0.0365	0.1361	0.2681	0.7886
Maxillary hypoplasia	Cleft lip	0.0362	0.13	0.2786	0.7806
Impacted teeth	Molar incisor hypomineralisation (MIH)	0.0362	0.6362	0.057	0.9546
Attrition	Chronic periodontitis	0.0361	0.0894	0.4034	0.6867
Major anomalies in jaw size	Periapical abscess	0.0361	0.2144	0.1685	0.8662
Mesio-occlusion	Chronic complicated periodontitis	0.0358	0.1334	0.268	0.7887
Erosion	Maxillary hypoplasia	0.0357	0.103	0.3467	0.7288
Hypodontia	Oral lichen planus	0.035	0.1501	0.2328	0.8159
Erosion	Embedded and impacted teeth	0.0349	0.1169	0.2986	0.7653
Embedded and impacted teeth	Diseases of salivary glands	0.0348	0.1569	0.2216	0.8246
Open bite and surgery	Tooth loss	0.0347	0.1285	0.27	0.7872
Hypertrophy of tongue papillae	Mesio-occlusion	0.0347	0.3225	0.1075	0.9144
Mandibular prognathia and surgery	Cleft lip or cleft lip and palate	0.0341	0.222	0.1535	0.878
Gingivitis and periodontal diseases	Cleft palate	0.0341	0.1007	0.3391	0.7345
Open bite	Cleft lip or cleft lip and palate	0.0339	0.2417	0.1401	0.8886
Crossbite	Cleft palate	0.0334	0.1818	0.1835	0.8544
Hypertrophy of tongue papillae	Chronic apical periodontitis	0.0333	0.1696	0.1966	0.8442
Periapical abscess	Temporomandibular disorders	0.0332	0.1039	0.3199	0.749
Mandibular retrognathia and surgery	Chronic apical periodontitis	0.0326	0.1006	0.3237	0.7462
Chronic periodontitis	Cleft hard palate	0.0316	0.1138	0.2777	0.7812
Impacted teeth	Periapical abscess	0.0312	0.1717	0.1815	0.856
Pulpitis	Cleft hard palate	0.0312	0.0716	0.4353	0.6634
Anomalies in dental arch relations	Maxillary hypoplasia	0.031	0.1636	0.1895	0.8497
Mandibular hypoplasia	Supernumerary teeth	0.0307	0.2362	0.1299	0.8966
Asymmetry of jaw	Supernumerary teeth	0.0307	0.28	0.1095	0.9128
Caries	Mandibular retrognathia	0.0304	0.0713	0.4264	0.6698
Gingivitis and periodontal diseases	Maxillary hypoplasia	0.0303	0.0966	0.3134	0.754
Erosion	Mandibular retrognathia and surgery	0.0301	0.1076	0.2795	0.7799
Hypertrophy of tongue papillae	Diseases of pulp and periapical tissues	0.0301	0.1432	0.2101	0.8336
Chronic apical periodontitis	Cleft lip	0.0299	0.0984	0.304	0.7611
Erosion	Cleft and caries	0.0299	0.1293	0.2314	0.817
Crowding of teeth	Mandibular prognathia	0.0299	0.3515	0.0851	0.9321
Tooth loss	Oral cysts	0.0295	0.2406	0.1225	0.9025
Attrition	Hypodontia	0.0294	0.0967	0.3043	0.7609
Deep bite	Diseases of pulp and periapical tissues	0.0291	0.0636	0.4573	0.6474
Mandibular prognathia and surgery	Open bite	0.0289	0.1686	0.1715	0.8638
Embedded and impacted teeth	Chronic periodontitis	0.0289	0.16	0.181	0.8564
Bruxism	Oral leukoplakia	0.0283	0.1706	0.166	0.8682
Oral lichen planus	Cleft lip	0.0283	0.138	0.2048	0.8377
Oral cysts	Cleft lip	0.0281	0.2829	0.0993	0.9209
Crowding of teeth	Tooth wear	0.028	0.1245	0.2248	0.8221
Major anomalies in jaw size	Pulpitis	0.0278	0.1237	0.2251	0.8219
Caries	Anomalies in dental arch relations	0.0276	0.1108	0.249	0.8034
Palatinal maxillary canine	Cleft palate	0.0272	0.2495	0.1092	0.9131
Erosion	Mandibular prognathia	0.0267	0.2046	0.1303	0.8963
Deep bite	Peripheral and oral lichen planus	0.0261	0.0581	0.4492	0.6533
Embedded and impacted teeth	Resorption	0.0261	0.2415	0.1083	0.9138
Tooth eruption problems	Tooth wear	0.026	0.1963	0.1324	0.8946
Chronic periodontitis	Tooth wear	0.0251	0.0817	0.3072	0.7587
Maxillary prognathia	Diseases of pulp and periapical tissues	0.0244	0.0762	0.3203	0.7487
Impacted maxillary canine	Oral leukoplakia and other epithelial disorders	0.0241	0.2346	0.1026	0.9183
Overjet	Cleft hard palate	0.0239	0.2637	0.0906	0.9278
Palatinal maxillary canine	Open bite and surgery	0.0231	0.2495	0.0926	0.9262
Mandibular retrognathia	Diseases of pulp and periapical tissues	0.0229	0.0613	0.3733	0.7089
Attrition	Resorption	0.0226	0.1524	0.1484	0.8821
Pulpitis	Resorption	0.0222	0.133	0.1665	0.8677
Asymmetry of jaw	Impacted maxillary molar	0.0217	0.4774	0.0453	0.9638
Open bite	Tooth loss	0.0216	0.1237	0.1747	0.8613
Attrition	Open bite and surgery	0.0214	0.1142	0.1874	0.8513
Pulp necrosis	Cleft hard palate	0.0214	0.0966	0.2213	0.8249
Pulp necrosis	Cleft lip	0.0212	0.1143	0.1857	0.8527
Deep bite and surgery	Hypodontia	0.0211	0.1443	0.1461	0.8838
Caries	Aggressive periodontitis	0.0209	0.09	0.232	0.8165
Tooth eruption problems	Diseases of pulp and periapical tissues	0.0201	0.178	0.1131	0.91
Periapical abscess	Resorption	0.02	0.2214	0.0905	0.9279
Bruxism	Cleft lip or cleft lip and palate	0.0196	0.1565	0.1249	0.9006
Oral leukoplakia and other epithelial disorders	Cleft lip	0.0196	0.1798	0.109	0.9132
Caries	Oral lichen planus	0.0194	0.0688	0.2816	0.7783
Palatinal maxillary canine	Cleft lip or cleft lip and palate	0.0191	0.3307	0.0578	0.9539
Open bite and surgery	Cleft palate	0.0191	0.1681	0.1134	0.9097
Oral lichen planus	Chronic periodontitis	0.0189	0.1165	0.1623	0.8711
Gingival hyperplasia	Temporomandibular disorders	0.0187	0.1662	0.1124	0.9105
Periapical abscess	Cleft and caries	0.0183	0.1761	0.1041	0.9171
Maxillary hypoplasia	Supernumerary teeth	0.0182	0.1633	0.1115	0.9113
Mandibular retrognathia	Pulpitis	0.0177	0.0618	0.2855	0.7753
Embedded teeth	Overjet	0.0172	0.4512	0.0382	0.9695
Mandibular prognathia	Oral leukoplakia and other epithelial disorders	0.0167	0.3607	0.0463	0.9631
Erosion	Cleft lip, lip and palate, or palate	0.0163	0.1295	0.126	0.8997
Crossbite	Cleft lip	0.016	0.1468	0.1089	0.9133
Mandibular retrognathia and surgery	Molar incisor hypomineralisation (MIH)	0.0157	0.6048	0.0259	0.9793
Crossbite	Tooth eruption problems	0.0156	0.305	0.0513	0.9591
Scissor bite	Chronic apical periodontitis	0.0148	0.1045	0.142	0.8871
Maxillary hypoplasia	Cleft hard palate	0.0143	0.1076	0.1331	0.8941
Embedded teeth	Cleft hard palate	0.014	0.2005	0.0697	0.9444
Embedded and impacted teeth	Open bite	0.0139	0.1654	0.0843	0.9328
Maxillary hypoplasia	Chronic complicated periodontitis	0.0137	0.0963	0.142	0.8871
Maxillary hypoplasia	Cleft lip, lip and palate, or palate	0.0129	0.165	0.0783	0.9376
Abrasion	Chronic complicated periodontitis	0.0124	0.084	0.1472	0.883
Gingivitis and periodontal diseases	Cleft lip	0.0123	0.0946	0.13	0.8966
Supernumerary teeth	Chronic periodontitis	0.0122	0.1749	0.0695	0.9446
Tooth loss	Cleft lip, lip and palate, or palate	0.0122	0.1406	0.0864	0.9311
Impacted teeth	Diseases of salivary glands	0.0121	0.1509	0.0804	0.9359
Deep bite	Pulp necrosis	0.0121	0.092	0.1318	0.8951
Maxillary hypoplasia	Pulpitis	0.012	0.0772	0.1554	0.8765
Crossbite	Embedded teeth	0.0117	0.2253	0.0519	0.9586
Dentofacial anomalies	Chronic complicated periodontitis	0.0115	0.068	0.1696	0.8653
Mandibular retrognathia and surgery	Chronic complicated periodontitis	0.011	0.1075	0.1023	0.9186
Mesio-occlusion	Oral lichen planus	0.0105	0.2141	0.0492	0.9608
Mandibular prognathia and surgery	Supernumerary teeth	0.0105	0.2085	0.0503	0.9599
Diseases of pulp and periapical tissues	Cleft and caries	0.0105	0.0945	0.1108	0.9118
Gingival hyperplasia	Pulp necrosis	0.0105	0.2197	0.0476	0.962
Embedded and impacted teeth	Cleft hard palate	0.0103	0.1272	0.0809	0.9355
Gingival hyperplasia	Cleft lip	0.0103	0.2534	0.0405	0.9677
Gingival hyperplasia	Embedded and impacted teeth	0.0099	0.3072	0.0321	0.9744
Peripheral and oral lichen planus	Cleft lip, lip and palate, or palate	0.0098	0.1026	0.0952	0.9242
Gingival hyperplasia	Stomatitis	0.0094	0.4123	0.0227	0.9819
Mandibular retrognathia and surgery	Pulp necrosis	0.0093	0.1277	0.0725	0.9422
Erosion	Tooth eruption problems	0.0092	0.2657	0.0347	0.9723
Major anomalies in jaw size	Chronic periodontitis	0.0091	0.2035	0.0447	0.9643
Hypertrophy of tongue papillae	Palatinal maxillary canine	0.0091	0.366	0.0249	0.9802
Crowding of teeth	Cleft hard palate	0.009	0.1746	0.0513	0.9591
Disto-occlusion	Hypodontia	0.0089	0.184	0.0482	0.9615
Mesio-occlusion	Pulp necrosis	0.0088	0.168	0.0524	0.9582
Crossbite	Diseases of salivary glands	0.0079	0.1587	0.0496	0.9604
Dentofacial anomalies	Oral cysts	0.0078	0.1975	0.0397	0.9683
Tooth loss	Oral lichen planus	0.0076	0.1253	0.0603	0.9519
Mandibular hypoplasia	Impacted maxillary molar	0.0072	0.4246	0.017	0.9864
Pulp necrosis	Cleft and caries	0.0071	0.1572	0.0453	0.9639
Crossbite	Oral lichen planus	0.007	0.1314	0.0532	0.9576
Overjet	Diseases of salivary glands	0.0067	0.2399	0.0281	0.9776
Mesio-occlusion	Oral leukoplakia and other epithelial disorders	0.0066	0.2742	0.024	0.9808
Mesio-occlusion	Cleft lip	0.0061	0.2206	0.0275	0.978
Impacted maxillary canine	Tooth wear	0.006	0.1025	0.0589	0.9531
Mandibular retrognathia and surgery	Diseases of pulp and periapical tissues	0.006	0.0855	0.0698	0.9443
Disto-occlusion	Aggressive periodontitis	0.0055	0.2064	0.0265	0.9788
Mandibular retrognathia	Chronic complicated periodontitis	0.005	0.0853	0.0582	0.9536
Major anomalies in jaw size	Cleft hard palate	0.0048	0.2066	0.0234	0.9813
Maxillary retrognathia	Diseases of pulp and periapical tissues	0.0046	0.1023	0.0454	0.9638
Deep bite	Pulpitis	0.0044	0.0661	0.0662	0.9472
Deep bite	Resorption	0.0044	0.1786	0.0249	0.9801
Overjet	Cleft and caries	0.0039	0.35	0.0113	0.991
Disto-occlusion	Open bite and surgery	0.0039	0.2117	0.0183	0.9854
Dentofacial anomalies	Supernumerary teeth	0.0038	0.1279	0.0297	0.9763
Open bite	Pulpitis	0.0036	0.0858	0.0422	0.9664
Crowding of teeth	Cleft palate	0.0033	0.1878	0.0177	0.9859
Deep bite	Cleft and caries	0.0033	0.1497	0.0222	0.9823
Bruxism	Open bite and surgery	0.0032	0.1302	0.0244	0.9805
Deep bite and surgery	Diseases of pulp and periapical tissues	0.0032	0.0818	0.0394	0.9686
Deep bite and surgery	Stomatitis	0.0031	0.2331	0.0132	0.9894
Gingival hyperplasia	Oral lichen planus	0.0029	0.2096	0.014	0.9888
Embedded and impacted teeth	Cleft palate	0.0025	0.1488	0.0171	0.9864
Abrasion	Mandibular hypoplasia	0.0023	0.1789	0.0128	0.9897
Deep bite and surgery	Chronic complicated periodontitis	0.0022	0.1009	0.0219	0.9825
Impacted teeth	Mandibular prognathia and surgery	0.0021	0.1801	0.0119	0.9905
Dentofacial anomalies	Impacted maxillary canine	0.0019	0.1328	0.014	0.9889
Maxillary hypoplasia	Chronic apical periodontitis	0.0018	0.0928	0.0192	0.9847
Abrasion	Oral lichen planus	0.0011	0.1255	0.009	0.9929
Oral lichen planus	Pulpitis	0.0008	0.0648	0.0122	0.9903
Deep bite	Chronic complicated periodontitis	0.0005	0.0688	0.0067	0.9946
Diseases of pulp and periapical tissues	Cleft lip	-0.0002	0.0753	-0.002	0.9984
Maxillary hypoplasia	Cleft and caries	-0.0005	0.188	-0.0026	0.9979
Overjet	Other diseases of lip and oral mucosa	-0.0005	0.2256	-0.0021	0.9983
Attrition	Mandibular prognathia and surgery	-0.0009	0.1114	-0.008	0.9936
Molar incisor hypomineralisation (MIH)	Cleft palate	-0.0012	0.5418	-0.0022	0.9983
Disto-occlusion	Temporomandibular disorders	-0.0013	0.1216	-0.0105	0.9916
Embedded and impacted teeth	Chronic complicated periodontitis	-0.0015	0.1073	-0.0144	0.9885
Maxillary hypoplasia	Stomatitis	-0.0017	0.2189	-0.0077	0.9939
Maxillary hypoplasia	Other diseases of lip and oral mucosa	-0.0024	0.1113	-0.0217	0.9827
Resorption	Diseases of salivary glands	-0.0024	0.2214	-0.0108	0.9914
Disto-occlusion	Tooth wear	-0.0027	0.1063	-0.0251	0.9799
Other diseases of lip and oral mucosa	Oral cysts	-0.0031	0.275	-0.0113	0.991
Chronic apical periodontitis	Cleft palate	-0.0033	0.0918	-0.0362	0.9711
Gingival hyperplasia	Aggressive periodontitis	-0.0033	0.2765	-0.012	0.9904
Hypodontia	Open bite and surgery	-0.0037	0.1855	-0.0199	0.9842
Mesio-occlusion	Aggressive periodontitis	-0.0038	0.2217	-0.0172	0.9863
Oral lichen planus	Chronic apical periodontitis	-0.0039	0.0814	-0.0474	0.9622
Oral leukoplakia and other epithelial disorders	Cleft and caries	-0.004	0.2524	-0.0159	0.9873
Mesio-occlusion	Chronic periodontitis	-0.0042	0.1924	-0.0218	0.9826
Maxillary hypoplasia	Tooth wear	-0.0044	0.0799	-0.055	0.9562
Gingival hyperplasia	Mandibular prognathia	-0.0049	0.4865	-0.01	0.992
Caries	Scissor bite	-0.005	0.0973	-0.0512	0.9591
Caries	Crossbite	-0.0052	0.0916	-0.057	0.9546
Mandibular prognathia and surgery	Mandibular retrognathia and surgery	-0.0054	0.1777	-0.0306	0.9756
Overjet	Pulpitis	-0.0061	0.1453	-0.0421	0.9665
Deep bite and surgery	Peripheral and oral lichen planus	-0.0062	0.0796	-0.0786	0.9374
Chronic apical periodontitis	Cleft lip, lip and palate, or palate	-0.0067	0.1127	-0.0596	0.9525
Mesio-occlusion	Oral leukoplakia	-0.008	0.3183	-0.0252	0.9799
Deep bite	Chronic apical periodontitis	-0.0082	0.075	-0.1098	0.9126
Embedded and impacted teeth	Cleft and caries	-0.0084	0.1949	-0.0431	0.9656
Gingival hyperplasia	Mandibular retrognathia and surgery	-0.0086	0.2584	-0.0332	0.9735
Deep bite and surgery	Embedded and impacted teeth	-0.0087	0.1591	-0.0544	0.9566
Oral lichen planus	Pulp necrosis	-0.0089	0.0945	-0.0937	0.9253
Resorption	Tooth wear	-0.0093	0.1476	-0.0632	0.9496
Mandibular prognathia	Other diseases of lip and oral mucosa	-0.0094	0.2435	-0.0386	0.9692
Open bite	Diseases of salivary glands	-0.0096	0.1735	-0.0553	0.9559
Abrasion	Impacted maxillary molar	-0.0098	0.3154	-0.0309	0.9753
Hypertrophy of tongue papillae	Supernumerary teeth	-0.0104	0.2887	-0.036	0.9713
Palatinal maxillary canine	Chronic apical periodontitis	-0.0108	0.1487	-0.0729	0.9419
Peripheral and oral lichen planus	Maxillary retrognathia	-0.011	0.1105	-0.0993	0.9209
Supernumerary teeth	Aggressive periodontitis	-0.0115	0.188	-0.0612	0.9512
Erosion	Cleft hard palate	-0.0115	0.0904	-0.1277	0.8984
Deep bite and surgery	Supernumerary teeth	-0.0117	0.1969	-0.0597	0.9524
Caries	Cleft lip	-0.0121	0.0791	-0.1534	0.8781
Impacted maxillary canine	Maxillary prognathia	-0.0125	0.1766	-0.0707	0.9436
Dentofacial anomalies	Periapical abscess	-0.0126	0.1014	-0.1243	0.9011
Gingivitis and periodontal diseases	Deep bite and surgery	-0.0126	0.0968	-0.1306	0.8961
Maxillary hypoplasia	Mandibular prognathia and surgery	-0.0127	0.1479	-0.0856	0.9318
Peripheral and oral lichen planus	Periapical abscess	-0.0128	0.1503	-0.0853	0.9321
Open bite and surgery	Cleft lip, lip and palate, or palate	-0.0128	0.1996	-0.0643	0.9487
Hypertrophy of tongue papillae	Scissor bite	-0.0128	0.3063	-0.0418	0.9666
Deep bite and surgery	Cleft lip	-0.0129	0.1441	-0.0892	0.9289
Embedded and impacted teeth	Cleft lip	-0.0134	0.1388	-0.0962	0.9234
Anomalies in dental arch relations	Oral lichen planus	-0.0138	0.1629	-0.0847	0.9325
Chronic complicated periodontitis	Temporomandibular disorders	-0.016	0.0664	-0.2404	0.81
Mandibular prognathia and surgery	Oral leukoplakia and other epithelial disorders	-0.0165	0.1807	-0.0913	0.9272
Palatinal maxillary canine	Diseases of pulp and periapical tissues	-0.0167	0.1187	-0.1406	0.8882
Cleft lip or cleft lip and palate	Resorption	-0.0167	0.3096	-0.054	0.9569
Asymmetry of jaw	Chronic apical periodontitis	-0.0168	0.1616	-0.1039	0.9173
Oral lichen planus	Diseases of pulp and periapical tissues	-0.0173	0.0648	-0.2662	0.7901
Anomalies in dental arch relations	Aggressive periodontitis	-0.0174	0.2139	-0.0811	0.9353
Mandibular retrognathia and surgery	Scissor bite	-0.0175	0.1781	-0.0982	0.9218
Abrasion	Maxillary retrognathia	-0.0178	0.1937	-0.0918	0.9269
Dentofacial anomalies	Oral leukoplakia	-0.0179	0.1415	-0.1266	0.8993
Caries	Cleft hard palate	-0.018	0.075	-0.2398	0.8105
Impacted teeth	Maxillary prognathia	-0.018	0.1635	-0.1102	0.9122
Abrasion	Maxillary hypoplasia	-0.0188	0.1424	-0.1319	0.895
Impacted teeth	Cleft and caries	-0.0189	0.2192	-0.0862	0.9313
Peripheral and oral lichen planus	Cleft lip or cleft lip and palate	-0.0191	0.1247	-0.1534	0.8781
Maxillary retrognathia	Tooth loss	-0.0193	0.1436	-0.1345	0.893
Chronic periodontitis	Cleft lip or cleft lip and palate	-0.0201	0.189	-0.1063	0.9154
Open bite and surgery	Tooth wear	-0.0204	0.1078	-0.189	0.8501
Embedded teeth	Diseases of pulp and periapical tissues	-0.0212	0.1234	-0.1716	0.8637
Maxillary retrognathia	Cleft lip or cleft lip and palate	-0.0213	0.285	-0.0747	0.9404
Open bite	Stomatitis	-0.0217	0.257	-0.0843	0.9328
Peripheral and oral lichen planus	Cleft and caries	-0.0219	0.122	-0.1795	0.8575
Chronic apical periodontitis	Cleft and caries	-0.0225	0.1152	-0.1952	0.8452
Gingival hyperplasia	Mandibular prognathia and surgery	-0.0226	0.2775	-0.0816	0.935
Supernumerary teeth	Pulp necrosis	-0.0228	0.1505	-0.1514	0.8797
Hypodontia	Chronic periodontitis	-0.0231	0.1331	-0.1735	0.8623
Mesio-occlusion	Mandibular prognathia	-0.0235	0.4314	-0.0544	0.9566
Maxillary retrognathia	Cleft and caries	-0.0236	0.2492	-0.0947	0.9246
Gingivitis and periodontal diseases	Mesio-occlusion	-0.0243	0.167	-0.1455	0.8843
Tooth eruption problems	Hypertrophy of tongue papillae	-0.0243	0.4894	-0.0496	0.9604
Asymmetry of jaw	Diseases of pulp and periapical tissues	-0.0244	0.1326	-0.1843	0.8537
Pulp necrosis	Cleft palate	-0.0245	0.1193	-0.2056	0.8371
Disto-occlusion	Oral leukoplakia	-0.0246	0.2497	-0.0983	0.9217
Crowding of teeth	Deep bite and surgery	-0.0247	0.2145	-0.1151	0.9084
Cleft and caries	Stomatitis	-0.0249	0.3051	-0.0816	0.935
Chronic periodontitis	Cleft palate	-0.025	0.1341	-0.1862	0.8523
Crossbite	Tooth loss	-0.0252	0.1258	-0.2006	0.841
Palatinal maxillary canine	Cleft lip	-0.0253	0.2183	-0.1159	0.9078
Chronic periodontitis	Cleft and caries	-0.0255	0.1801	-0.1416	0.8874
Deep bite and surgery	Mandibular prognathia and surgery	-0.0255	0.1649	-0.1546	0.8771
Palatinal maxillary canine	Cleft hard palate	-0.0256	0.2141	-0.1197	0.9047
Maxillary prognathia	Open bite and surgery	-0.0266	0.1592	-0.167	0.8674
Asymmetry of jaw	Cleft lip or cleft lip and palate	-0.0267	0.3375	-0.079	0.9371
Caries	Maxillary prognathia	-0.0281	0.0662	-0.424	0.6716
Open bite and surgery	Scissor bite	-0.0285	0.2076	-0.1374	0.8907
Chronic complicated periodontitis	Cleft lip, lip and palate, or palate	-0.0286	0.1158	-0.2465	0.8053
Hypertrophy of tongue papillae	Mandibular prognathia	-0.0286	0.3932	-0.0728	0.9419
Impacted maxillary canine	Maxillary hypoplasia	-0.029	0.1659	-0.1749	0.8612
Maxillary prognathia	Pulpitis	-0.029	0.0753	-0.3855	0.6999
Attrition	Chronic complicated periodontitis	-0.0296	0.067	-0.4424	0.6582
Bruxism	Chronic complicated periodontitis	-0.03	0.0727	-0.4127	0.6798
Hypodontia	Other diseases of lip and oral mucosa	-0.03	0.135	-0.2223	0.8241
Open bite	Tooth wear	-0.0302	0.0954	-0.3166	0.7515
Deep bite and surgery	Chronic apical periodontitis	-0.031	0.0963	-0.3215	0.7479
Erosion	Overjet	-0.0313	0.1952	-0.1606	0.8724
Asymmetry of jaw	Cleft hard palate	-0.0314	0.2006	-0.1567	0.8755
Aggressive periodontitis	Cleft palate	-0.0315	0.1776	-0.1773	0.8592
Major anomalies in jaw size	Cleft palate	-0.0317	0.2271	-0.1395	0.889
Impacted maxillary canine	Palatinal maxillary canine	-0.0318	0.3228	-0.0986	0.9214
Gingivitis and periodontal diseases	Open bite	-0.0325	0.1065	-0.3051	0.7603
Crossbite	Aggressive periodontitis	-0.0326	0.1653	-0.1975	0.8434
Hypertrophy of tongue papillae	Maxillary retrognathia	-0.0326	0.2875	-0.1135	0.9096
Mandibular retrognathia	Periapical abscess	-0.0328	0.1096	-0.2993	0.7647
Mandibular hypoplasia	Chronic complicated periodontitis	-0.0331	0.1279	-0.2587	0.7959
Aggressive periodontitis	Cleft hard palate	-0.0343	0.1561	-0.2199	0.826
Erosion	Resorption	-0.0346	0.1808	-0.1913	0.8483
Embedded teeth	Impacted maxillary canine	-0.0356	0.2583	-0.1378	0.8904
Chronic complicated periodontitis	Resorption	-0.0358	0.1564	-0.2289	0.819
Scissor bite	Diseases of salivary glands	-0.0359	0.1575	-0.2279	0.8197
Deep bite	Open bite and surgery	-0.0359	0.1368	-0.2621	0.7933
Caries	Cleft and caries	-0.0369	0.0971	-0.3801	0.7039
Impacted teeth	Maxillary hypoplasia	-0.0369	0.1443	-0.2554	0.7984
Hypodontia	Tooth wear	-0.0371	0.0902	-0.411	0.6811
Mandibular retrognathia and surgery	Open bite	-0.0374	0.1721	-0.2171	0.8281
Mandibular retrognathia	Oral leukoplakia and other epithelial disorders	-0.0375	0.1313	-0.2854	0.7754
Tooth eruption problems	Resorption	-0.0375	0.493	-0.0761	0.9393
Crossbite	Cleft lip, lip and palate, or palate	-0.0377	0.2074	-0.182	0.8556
Bruxism	Palatinal maxillary canine	-0.0378	0.1868	-0.2024	0.8396
Chronic periodontitis	Cleft lip, lip and palate, or palate	-0.0378	0.1685	-0.2241	0.8227
Caries	Mandibular retrognathia and surgery	-0.0388	0.099	-0.3926	0.6946
Other diseases of lip and oral mucosa	Aggressive periodontitis	-0.0392	0.1493	-0.2625	0.7929
Pulpitis	Cleft and caries	-0.0395	0.0981	-0.4026	0.6873
Chronic periodontitis	Resorption	-0.0396	0.2049	-0.1933	0.8467
Peripheral and oral lichen planus	Resorption	-0.04	0.1317	-0.3037	0.7614
Mandibular prognathia and surgery	Scissor bite	-0.0401	0.1998	-0.2006	0.841
Open bite	Oral leukoplakia	-0.0403	0.2197	-0.1835	0.8544
Open bite and surgery	Maxillary retrognathia	-0.0404	0.2465	-0.1638	0.8699
Attrition	Open bite	-0.0409	0.1079	-0.3785	0.7051
Cleft lip	Resorption	-0.0416	0.2126	-0.1955	0.845
Diseases of pulp and periapical tissues	Cleft palate	-0.042	0.0774	-0.5431	0.587
Anomalies in dental arch relations	Tooth eruption problems	-0.0421	0.4084	-0.103	0.918
Impacted maxillary canine	Chronic complicated periodontitis	-0.0422	0.1269	-0.3329	0.7392
Caries	Cleft palate	-0.0422	0.0752	-0.5613	0.5746
Crossbite	Pulpitis	-0.0424	0.0915	-0.4628	0.6435
Erosion	Crowding of teeth	-0.0427	0.1597	-0.2676	0.789
Mandibular hypoplasia	Aggressive periodontitis	-0.0433	0.2175	-0.199	0.8423
Caries	Resorption	-0.0439	0.1429	-0.3074	0.7585
Asymmetry of jaw	Oral leukoplakia and other epithelial disorders	-0.0439	0.2595	-0.169	0.8658
Impacted maxillary canine	Stomatitis	-0.0441	0.2975	-0.1483	0.8821
Impacted teeth	Mandibular retrognathia	-0.0442	0.1228	-0.3598	0.719
Peripheral and oral lichen planus	Open bite	-0.0442	0.1992	-0.2219	0.8244
Aggressive periodontitis	Diseases of salivary glands	-0.0442	0.179	-0.2467	0.8051
Palatinal maxillary canine	Maxillary hypoplasia	-0.0445	0.2177	-0.2044	0.838
Open bite and surgery	Cleft hard palate	-0.0446	0.1463	-0.3047	0.7606
Maxillary prognathia	Mandibular prognathia and surgery	-0.045	0.1523	-0.2953	0.7677
Oral leukoplakia and other epithelial disorders	Oral cysts	-0.0454	0.3682	-0.1233	0.9019
Maxillary prognathia	Periapical abscess	-0.0457	0.1399	-0.327	0.7437
Cleft palate	Diseases of salivary glands	-0.0464	0.1731	-0.2679	0.7888
Palatinal maxillary canine	Cleft lip, lip and palate, or palate	-0.0466	0.3104	-0.1502	0.8806
Enamel hypoplasia	Peripheral and oral lichen planus	-0.0469	0.3122	-0.1503	0.8805
Mesio-occlusion	Open bite and surgery	-0.0475	0.2538	-0.1871	0.8516
Mandibular prognathia and surgery	Cleft lip	-0.0482	0.1542	-0.3123	0.7548
Scissor bite	Cleft palate	-0.0482	0.1753	-0.2749	0.7834
Maxillary retrognathia	Temporomandibular disorders	-0.0486	0.1347	-0.3609	0.7182
Hypodontia	Palatinal maxillary canine	-0.0488	0.2456	-0.1985	0.8426
Enamel hypoplasia	Cleft lip or cleft lip and palate	-0.0488	0.8348	-0.0585	0.9534
Tooth eruption problems	Peripheral and oral lichen planus	-0.0497	0.3142	-0.1582	0.8743
Embedded teeth	Cleft palate	-0.0499	0.2422	-0.2061	0.8367
Bruxism	Cleft lip	-0.0512	0.1089	-0.4697	0.6385
Caries	Maxillary retrognathia	-0.0512	0.1133	-0.4524	0.651
Gingivitis and periodontal diseases	Cleft and caries	-0.0513	0.1304	-0.3936	0.6939
Oral leukoplakia	Cleft lip or cleft lip and palate	-0.0518	0.3008	-0.1723	0.8632
Crossbite	Chronic complicated periodontitis	-0.0518	0.1019	-0.5085	0.6111
Open bite	Pulp necrosis	-0.0521	0.1105	-0.4715	0.6373
Mandibular hypoplasia	Cleft palate	-0.0522	0.1931	-0.2702	0.787
Bruxism	Resorption	-0.0523	0.179	-0.2922	0.7701
Disto-occlusion	Pulp necrosis	-0.0528	0.1391	-0.3798	0.7041
Deep bite	Cleft lip, lip and palate, or palate	-0.0529	0.1393	-0.3796	0.7042
Caries	Impacted maxillary canine	-0.053	0.1082	-0.49	0.6241
Mandibular retrognathia	Cleft lip or cleft lip and palate	-0.053	0.1522	-0.3482	0.7277
Hypodontia	Tooth loss	-0.0533	0.1038	-0.5141	0.6072
Diseases of pulp and periapical tissues	Cleft lip, lip and palate, or palate	-0.0534	0.0901	-0.592	0.5538
Mandibular prognathia and surgery	Cleft palate	-0.0546	0.1712	-0.3187	0.75
Gingivitis and periodontal diseases	Maxillary prognathia	-0.0546	0.0996	-0.548	0.5837
Mandibular hypoplasia	Mandibular prognathia and surgery	-0.055	0.2073	-0.2655	0.7906
Erosion	Chronic periodontitis	-0.0552	0.1035	-0.533	0.594
Mandibular prognathia and surgery	Cleft hard palate	-0.0554	0.1405	-0.3943	0.6934
Other diseases of lip and oral mucosa	Cleft lip	-0.0555	0.1284	-0.4322	0.6656
Anomalies in dental arch relations	Diseases of pulp and periapical tissues	-0.0559	0.0996	-0.5614	0.5745
Impacted maxillary canine	Pulp necrosis	-0.0567	0.1622	-0.3496	0.7266
Mandibular retrognathia and surgery	Pulpitis	-0.0567	0.0877	-0.6463	0.5181
Oral leukoplakia	Temporomandibular disorders	-0.0567	0.1373	-0.4129	0.6797
Disto-occlusion	Diseases of pulp and periapical tissues	-0.057	0.0987	-0.5775	0.5636
Pulpitis	Cleft palate	-0.0572	0.0833	-0.6868	0.4922
Embedded teeth	Temporomandibular disorders	-0.0572	0.1674	-0.3417	0.7326
Dentofacial anomalies	Gingival hyperplasia	-0.0576	0.1711	-0.3366	0.7364
Oral cysts	Temporomandibular disorders	-0.0577	0.206	-0.2801	0.7794
Mandibular retrognathia and surgery	Cleft lip	-0.0581	0.1402	-0.414	0.6789
Pulp necrosis	Cleft lip or cleft lip and palate	-0.0586	0.164	-0.3576	0.7207
Deep bite	Embedded teeth	-0.0594	0.1889	-0.3146	0.7531
Abrasion	Cleft palate	-0.0595	0.1404	-0.424	0.6715
Crossbite	Resorption	-0.0595	0.2264	-0.2629	0.7927
Embedded teeth	Hypertrophy of tongue papillae	-0.0598	0.3683	-0.1625	0.8709
Hypodontia	Pulpitis	-0.0603	0.083	-0.7261	0.4678
Mandibular prognathia	Chronic complicated periodontitis	-0.0618	0.1792	-0.3447	0.7303
Hypodontia	Open bite	-0.062	0.1715	-0.3615	0.7178
Impacted teeth	Aggressive periodontitis	-0.062	0.1827	-0.3393	0.7344
Gingival hyperplasia	Oral leukoplakia	-0.0627	0.3884	-0.1614	0.8718
Mandibular prognathia	Cleft hard palate	-0.0628	0.2414	-0.2603	0.7946
Mandibular prognathia and surgery	Aggressive periodontitis	-0.0629	0.1836	-0.3426	0.7319
Oral leukoplakia and other epithelial disorders	Maxillary retrognathia	-0.0629	0.2382	-0.2643	0.7916
Gingivitis and periodontal diseases	Mandibular retrognathia and surgery	-0.0633	0.0992	-0.6376	0.5237
Maxillary hypoplasia	Cleft palate	-0.0638	0.1398	-0.4568	0.6478
Deep bite and surgery	Pulpitis	-0.0643	0.0862	-0.7455	0.456
Impacted maxillary canine	Diseases of salivary glands	-0.0644	0.1953	-0.3299	0.7415
Crossbite	Chronic periodontitis	-0.0646	0.1268	-0.5096	0.6103
Gingivitis and periodontal diseases	Hypertrophy of tongue papillae	-0.0648	0.1581	-0.4096	0.6821
Anomalies in dental arch relations	Crossbite	-0.0649	0.2235	-0.2902	0.7717
Enamel hypoplasia	Periapical abscess	-0.0652	0.6722	-0.0969	0.9228
Caries	Open bite	-0.0653	0.0918	-0.7114	0.4769
Asymmetry of jaw	Pulp necrosis	-0.0658	0.1987	-0.3308	0.7408
Mandibular prognathia and surgery	Diseases of pulp and periapical tissues	-0.066	0.0827	-0.7986	0.4245
Chronic apical periodontitis	Cleft lip or cleft lip and palate	-0.066	0.1478	-0.4468	0.655
Pulp necrosis	Cleft lip, lip and palate, or palate	-0.0661	0.1485	-0.4453	0.6561
Attrition	Maxillary hypoplasia	-0.0665	0.0882	-0.7545	0.4506
Molar incisor hypomineralisation (MIH)	Cleft lip or cleft lip and palate	-0.0665	0.8089	-0.0822	0.9345
Oral lichen planus	Stomatitis	-0.067	0.204	-0.3284	0.7426
Resorption	Stomatitis	-0.067	0.3583	-0.1869	0.8517
Erosion	Open bite	-0.0671	0.1184	-0.5666	0.571
Aggressive periodontitis	Cleft lip, lip and palate, or palate	-0.0677	0.2115	-0.3203	0.7488
Asymmetry of jaw	Pulpitis	-0.0678	0.1415	-0.4793	0.6318
Crossbite	Diseases of pulp and periapical tissues	-0.068	0.0807	-0.8428	0.3993
Impacted maxillary molar	Open bite	-0.0685	0.3215	-0.2132	0.8312
Deep bite and surgery	Maxillary hypoplasia	-0.0685	0.1429	-0.4794	0.6316
Mandibular retrognathia	Cleft lip	-0.0689	0.1183	-0.5825	0.5603
Gingival hyperplasia	Peripheral and oral lichen planus	-0.0689	0.1785	-0.3862	0.6993
Attrition	Crossbite	-0.0694	0.0971	-0.7152	0.4745
Oral cysts	Cleft lip or cleft lip and palate	-0.0698	0.4646	-0.1503	0.8805
Mandibular prognathia and surgery	Chronic apical periodontitis	-0.07	0.1042	-0.6719	0.5016
Molar incisor hypomineralisation (MIH)	Periapical abscess	-0.07	0.5506	-0.1272	0.8988
Cleft lip, lip and palate, or palate	Diseases of salivary glands	-0.0704	0.1987	-0.3541	0.7232
Impacted teeth	Oral leukoplakia and other epithelial disorders	-0.0705	0.1762	-0.3999	0.6892
Deep bite	Other diseases of lip and oral mucosa	-0.0707	0.0943	-0.7497	0.4534
Mandibular prognathia and surgery	Chronic complicated periodontitis	-0.0709	0.0883	-0.8027	0.4221
Caries	Cleft lip, lip and palate, or palate	-0.0714	0.0873	-0.8177	0.4135
Caries	Supernumerary teeth	-0.0715	0.1003	-0.713	0.4759
Mandibular prognathia and surgery	Oral lichen planus	-0.0725	0.1515	-0.4788	0.6321
Mandibular prognathia	Open bite and surgery	-0.0726	0.3426	-0.212	0.8321
Pulpitis	Cleft lip	-0.0727	0.0842	-0.8637	0.3877
Erosion	Hypodontia	-0.0734	0.1072	-0.6845	0.4936
Open bite and surgery	Pulpitis	-0.0735	0.089	-0.8251	0.4093
Gingival hyperplasia	Deep bite and surgery	-0.0736	0.2553	-0.2884	0.773
Bruxism	Hypertrophy of tongue papillae	-0.0744	0.2084	-0.3571	0.721
Abrasion	Anomalies in dental arch relations	-0.0747	0.1739	-0.4294	0.6676
Maxillary hypoplasia	Mandibular prognathia	-0.075	0.2615	-0.2868	0.7742
Hypodontia	Periapical abscess	-0.0751	0.129	-0.5819	0.5607
Deep bite and surgery	Pulp necrosis	-0.0761	0.1214	-0.6268	0.5308
Impacted maxillary canine	Diseases of pulp and periapical tissues	-0.0769	0.0968	-0.7951	0.4265
Scissor bite	Pulpitis	-0.0771	0.094	-0.8207	0.4118
Hypodontia	Diseases of pulp and periapical tissues	-0.0773	0.0786	-0.9831	0.3255
Crowding of teeth	Pulpitis	-0.0773	0.131	-0.5899	0.5552
Deep bite and surgery	Oral leukoplakia	-0.0778	0.2143	-0.3631	0.7165
Deep bite and surgery	Impacted teeth	-0.0782	0.163	-0.4796	0.6315
Crossbite	Chronic apical periodontitis	-0.0786	0.096	-0.8191	0.4127
Crossbite	Cleft lip or cleft lip and palate	-0.0787	0.2244	-0.3509	0.7257
Gingivitis and periodontal diseases	Cleft lip, lip and palate, or palate	-0.0792	0.1276	-0.6206	0.5349
Attrition	Cleft lip	-0.0795	0.0853	-0.9326	0.351
Open bite and surgery	Pulp necrosis	-0.0797	0.1451	-0.5491	0.5829
Hypodontia	Chronic complicated periodontitis	-0.0802	0.1034	-0.775	0.4384
Crossbite	Oral leukoplakia	-0.0803	0.1906	-0.4212	0.6736
Overjet	Supernumerary teeth	-0.0804	0.3722	-0.2161	0.8289
Crowding of teeth	Tooth loss	-0.0804	0.1538	-0.5228	0.6011
Open bite and surgery	Cleft lip or cleft lip and palate	-0.0806	0.2433	-0.3313	0.7404
Tooth eruption problems	Chronic complicated periodontitis	-0.0807	0.2467	-0.3271	0.7436
Impacted teeth	Oral leukoplakia	-0.0808	0.2211	-0.3654	0.7148
Maxillary hypoplasia	Molar incisor hypomineralisation (MIH)	-0.0811	0.5335	-0.152	0.8792
Anomalies in dental arch relations	Pulpitis	-0.0813	0.0968	-0.8403	0.4007
Impacted maxillary canine	Scissor bite	-0.0818	0.2017	-0.4058	0.6849
Hypertrophy of tongue papillae	Chronic periodontitis	-0.0818	0.2368	-0.3453	0.7298
Gingivitis and periodontal diseases	Maxillary retrognathia	-0.0821	0.13	-0.6317	0.5276
Molar incisor hypomineralisation (MIH)	Cleft hard palate	-0.0821	0.5213	-0.1575	0.8749
Major anomalies in jaw size	Tooth loss	-0.083	0.1968	-0.4218	0.6731
Supernumerary teeth	Temporomandibular disorders	-0.0831	0.1256	-0.6617	0.5082
Chronic complicated periodontitis	Tooth wear	-0.0832	0.0571	-1.457	0.1451
Enamel hypoplasia	Pulp necrosis	-0.0832	0.4904	-0.1696	0.8653
Deep bite and surgery	Embedded teeth	-0.0834	0.2471	-0.3374	0.7358
Impacted teeth	Resorption	-0.0839	0.2389	-0.351	0.7256
Abrasion	Hypodontia	-0.0842	0.1559	-0.5398	0.5893
Impacted maxillary canine	Chronic apical periodontitis	-0.0843	0.1212	-0.6951	0.487
Abrasion	Impacted maxillary canine	-0.0846	0.1624	-0.5212	0.6022
Embedded teeth	Peripheral and oral lichen planus	-0.0846	0.2288	-0.3697	0.7116
Cleft lip or cleft lip and palate	Tooth wear	-0.0853	0.1257	-0.679	0.4971
Mesio-occlusion	Mandibular retrognathia and surgery	-0.0854	0.2255	-0.3787	0.7049
Anomalies in dental arch relations	Resorption	-0.0855	0.2546	-0.3358	0.737
Hypodontia	Cleft lip	-0.0857	0.1583	-0.5416	0.5881
Oral leukoplakia	Scissor bite	-0.0862	0.2361	-0.3651	0.7151
Crossbite	Tooth wear	-0.0873	0.0914	-0.9552	0.3395
Deep bite and surgery	Open bite and surgery	-0.0876	0.1953	-0.4484	0.6539
Maxillary prognathia	Oral leukoplakia	-0.0882	0.2113	-0.4174	0.6764
Maxillary retrognathia	Scissor bite	-0.0894	0.2231	-0.4004	0.6888
Tooth eruption problems	Maxillary retrognathia	-0.0899	0.4144	-0.2169	0.8283
Deep bite and surgery	Cleft palate	-0.0909	0.1735	-0.5241	0.6002
Diseases of pulp and periapical tissues	Cleft lip or cleft lip and palate	-0.091	0.1134	-0.8024	0.4223
Crossbite	Pulp necrosis	-0.091	0.1182	-0.7698	0.4414
Mandibular retrognathia and surgery	Aggressive periodontitis	-0.0912	0.1713	-0.5321	0.5946
Anomalies in dental arch relations	Oral cysts	-0.0929	0.3419	-0.2717	0.7858
Open bite and surgery	Chronic periodontitis	-0.0934	0.1474	-0.6338	0.5262
Palatinal maxillary canine	Oral leukoplakia	-0.0945	0.328	-0.288	0.7733
Maxillary prognathia	Open bite	-0.0945	0.1256	-0.7524	0.4518
Chronic periodontitis	Cleft lip	-0.0953	0.1283	-0.7425	0.4578
Embedded teeth	Cleft and caries	-0.0955	0.3196	-0.2989	0.765
Embedded and impacted teeth	Open bite and surgery	-0.0955	0.1894	-0.5043	0.614
Embedded and impacted teeth	Oral leukoplakia	-0.0956	0.228	-0.4193	0.675
Gingivitis and periodontal diseases	Mandibular prognathia and surgery	-0.0958	0.1127	-0.8501	0.3953
Impacted teeth	Mandibular prognathia	-0.0963	0.2806	-0.3433	0.7314
Dentofacial anomalies	Cleft lip	-0.0964	0.1086	-0.8875	0.3748
Deep bite and surgery	Cleft lip, lip and palate, or palate	-0.097	0.1855	-0.5232	0.6009
Mandibular prognathia	Tooth wear	-0.0974	0.1726	-0.5644	0.5725
Mandibular prognathia and surgery	Other diseases of lip and oral mucosa	-0.0983	0.1362	-0.7215	0.4706
Gingivitis and periodontal diseases	Hypodontia	-0.0989	0.1	-0.9896	0.3224
Gingival hyperplasia	Disto-occlusion	-0.099	0.2925	-0.3383	0.7351
Mesio-occlusion	Cleft hard palate	-0.0992	0.2018	-0.4916	0.623
Oral leukoplakia	Periapical abscess	-0.0994	0.1962	-0.5067	0.6124
Molar incisor hypomineralisation (MIH)	Pulpitis	-0.0995	0.3227	-0.3083	0.7578
Anomalies in dental arch relations	Maxillary retrognathia	-0.0996	0.2632	-0.3786	0.705
Hypodontia	Diseases of salivary glands	-0.0999	0.1736	-0.5752	0.5652
Palatinal maxillary canine	Cleft and caries	-0.1	0.3263	-0.3064	0.7593
Palatinal maxillary canine	Resorption	-0.1001	0.3743	-0.2674	0.7892
Hypertrophy of tongue papillae	Peripheral and oral lichen planus	-0.1003	0.1146	-0.8759	0.3811
Embedded and impacted teeth	Maxillary prognathia	-0.1004	0.1609	-0.6242	0.5325
Maxillary hypoplasia	Scissor bite	-0.1007	0.1501	-0.6705	0.5026
Maxillary prognathia	Chronic apical periodontitis	-0.1017	0.0933	-1.0901	0.2757
Abrasion	Mandibular prognathia	-0.1021	0.2364	-0.4319	0.6658
Embedded and impacted teeth	Hypodontia	-0.1023	0.15	-0.6825	0.4949
Caries	Deep bite and surgery	-0.1031	0.0895	-1.1527	0.249
Chronic complicated periodontitis	Cleft and caries	-0.1037	0.1248	-0.8307	0.4061
Hypertrophy of tongue papillae	Periapical abscess	-0.1046	0.2543	-0.4113	0.6808
Mandibular hypoplasia	Periapical abscess	-0.1047	0.1838	-0.5697	0.5689
Erosion	Cleft lip or cleft lip and palate	-0.1047	0.1462	-0.7161	0.4739
Hypodontia	Impacted teeth	-0.1048	0.1531	-0.6849	0.4934
Bruxism	Overjet	-0.1049	0.2002	-0.5238	0.6004
Crowding of teeth	Diseases of pulp and periapical tissues	-0.1049	0.1274	-0.8234	0.4103
Embedded teeth	Chronic complicated periodontitis	-0.1049	0.1708	-0.6138	0.5393
Caries	Embedded teeth	-0.1055	0.143	-0.7378	0.4606
Hypertrophy of tongue papillae	Major anomalies in jaw size	-0.1056	0.3691	-0.286	0.7748
Erosion	Crossbite	-0.1075	0.1216	-0.8843	0.3765
Bruxism	Open bite	-0.1077	0.1125	-0.9573	0.3384
Mesio-occlusion	Pulpitis	-0.1078	0.1248	-0.864	0.3876
Mandibular prognathia and surgery	Periapical abscess	-0.1084	0.1544	-0.7022	0.4825
Hypodontia	Supernumerary teeth	-0.1086	0.1731	-0.6272	0.5305
Anomalies in dental arch relations	Periapical abscess	-0.1086	0.1873	-0.5798	0.5621
Open bite and surgery	Chronic complicated periodontitis	-0.1088	0.114	-0.9542	0.34
Tooth eruption problems	Cleft and caries	-0.1091	0.4546	-0.2399	0.8104
Mesio-occlusion	Overjet	-0.11	0.3624	-0.3034	0.7616
Tooth eruption problems	Temporomandibular disorders	-0.11	0.2331	-0.4719	0.637
Maxillary retrognathia	Cleft hard palate	-0.1101	0.1855	-0.5933	0.553
Bruxism	Supernumerary teeth	-0.1104	0.1555	-0.7102	0.4776
Aggressive periodontitis	Temporomandibular disorders	-0.1108	0.1183	-0.9367	0.3489
Embedded teeth	Mandibular retrognathia and surgery	-0.1109	0.2715	-0.4084	0.683
Erosion	Chronic complicated periodontitis	-0.111	0.0741	-1.4974	0.1343
Maxillary prognathia	Oral cysts	-0.1113	0.2616	-0.4257	0.6703
Hypodontia	Chronic apical periodontitis	-0.113	0.0962	-1.1747	0.2401
Caries	Cleft lip or cleft lip and palate	-0.114	0.1136	-1.0036	0.3156
Major anomalies in jaw size	Chronic complicated periodontitis	-0.1144	0.1442	-0.7934	0.4276
Dentofacial anomalies	Aggressive periodontitis	-0.1144	0.1237	-0.9254	0.3548
Peripheral and oral lichen planus	Cleft lip	-0.1157	0.0909	-1.2734	0.2029
Bruxism	Cleft lip, lip and palate, or palate	-0.1159	0.1374	-0.8438	0.3988
Anomalies in dental arch relations	Chronic complicated periodontitis	-0.117	0.1096	-1.0674	0.2858
Caries	Hypertrophy of tongue papillae	-0.1171	0.1415	-0.8275	0.4079
Major anomalies in jaw size	Oral lichen planus	-0.1175	0.2115	-0.5556	0.5785
Oral cysts	Cleft hard palate	-0.1178	0.2489	-0.4733	0.636
Open bite and surgery	Cleft and caries	-0.1182	0.2357	-0.5013	0.6162
Deep bite and surgery	Resorption	-0.1183	0.2218	-0.5332	0.5939
Impacted maxillary canine	Resorption	-0.1189	0.2874	-0.4138	0.679
Mandibular hypoplasia	Mesio-occlusion	-0.1192	0.2929	-0.407	0.684
Crowding of teeth	Oral cysts	-0.1204	0.4141	-0.2906	0.7713
Enamel hypoplasia	Scissor bite	-0.1204	0.5688	-0.2117	0.8323
Bruxism	Crossbite	-0.121	0.1114	-1.0863	0.2774
Maxillary retrognathia	Chronic complicated periodontitis	-0.1212	0.1201	-1.0091	0.3129
Caries	Open bite and surgery	-0.1219	0.1059	-1.151	0.2497
Palatinal maxillary canine	Pulpitis	-0.1226	0.13	-0.9431	0.3456
Embedded and impacted teeth	Oral leukoplakia and other epithelial disorders	-0.1226	0.1956	-0.6266	0.5309
Maxillary retrognathia	Pulpitis	-0.1228	0.1099	-1.1175	0.2638
Anomalies in dental arch relations	Mesio-occlusion	-0.123	0.2832	-0.4342	0.6641
Impacted maxillary canine	Pulpitis	-0.1232	0.1002	-1.2302	0.2186
Enamel hypoplasia	Pulpitis	-0.1232	0.3526	-0.3493	0.7269
Erosion	Oral cysts	-0.1237	0.2192	-0.5644	0.5725
Erosion	Impacted maxillary molar	-0.1239	0.2492	-0.4971	0.6191
Hypodontia	Oral leukoplakia and other epithelial disorders	-0.1242	0.1922	-0.6463	0.5181
Anomalies in dental arch relations	Embedded teeth	-0.1242	0.3029	-0.4099	0.6819
Open bite	Cleft lip	-0.1249	0.1599	-0.7812	0.4347
Dentofacial anomalies	Tooth eruption problems	-0.1249	0.2299	-0.5432	0.587
Crossbite	Periapical abscess	-0.1257	0.1465	-0.8577	0.391
Crowding of teeth	Chronic complicated periodontitis	-0.1257	0.1579	-0.7961	0.426
Impacted maxillary molar	Mandibular retrognathia	-0.1259	0.2757	-0.4568	0.6478
Embedded teeth	Cleft lip, lip and palate, or palate	-0.1262	0.283	-0.4457	0.6558
Mesio-occlusion	Diseases of pulp and periapical tissues	-0.1266	0.1302	-0.9723	0.3309
Anomalies in dental arch relations	Mandibular prognathia	-0.1268	0.3752	-0.338	0.7354
Disto-occlusion	Stomatitis	-0.1269	0.2734	-0.4642	0.6425
Major anomalies in jaw size	Aggressive periodontitis	-0.128	0.2633	-0.4862	0.6268
Abrasion	Cleft lip, lip and palate, or palate	-0.1289	0.1726	-0.747	0.455
Mandibular hypoplasia	Pulp necrosis	-0.1298	0.13	-0.9981	0.3182
Other diseases of lip and oral mucosa	Cleft lip or cleft lip and palate	-0.1303	0.1813	-0.7187	0.4723
Aggressive periodontitis	Tooth wear	-0.1304	0.0921	-1.4162	0.1567
Open bite	Oral lichen planus	-0.1311	0.1843	-0.7112	0.477
Enamel hypoplasia	Maxillary prognathia	-0.1312	0.5437	-0.2412	0.8094
Disto-occlusion	Chronic periodontitis	-0.1318	0.1658	-0.7945	0.4269
Tooth loss	Cleft lip	-0.1323	0.1103	-1.1989	0.2306
Open bite	Other diseases of lip and oral mucosa	-0.1324	0.1527	-0.867	0.386
Dentofacial anomalies	Embedded teeth	-0.1334	0.1736	-0.7683	0.4423
Deep bite	Cleft lip	-0.1337	0.1092	-1.2245	0.2208
Open bite and surgery	Diseases of salivary glands	-0.1343	0.1954	-0.6877	0.4917
Major anomalies in jaw size	Impacted maxillary molar	-0.1345	0.4875	-0.2759	0.7827
Attrition	Embedded teeth	-0.1346	0.1554	-0.8662	0.3864
Erosion	Hypertrophy of tongue papillae	-0.1348	0.1695	-0.7954	0.4264
Asymmetry of jaw	Tooth loss	-0.1352	0.2011	-0.6725	0.5013
Deep bite and surgery	Impacted maxillary molar	-0.1357	0.3443	-0.394	0.6936
Abrasion	Cleft and caries	-0.136	0.1802	-0.7547	0.4504
Embedded teeth	Palatinal maxillary canine	-0.1364	0.3804	-0.3586	0.7199
Oral leukoplakia	Cleft and caries	-0.1373	0.2798	-0.4909	0.6235
Mandibular retrognathia and surgery	Resorption	-0.138	0.2181	-0.6326	0.527
Enamel hypoplasia	Overjet	-0.1382	1.1383	-0.1214	0.9034
Gingivitis and periodontal diseases	Open bite and surgery	-0.1385	0.1039	-1.3329	0.1826
Anomalies in dental arch relations	Chronic apical periodontitis	-0.1392	0.1184	-1.1764	0.2394
Open bite and surgery	Chronic apical periodontitis	-0.1397	0.1267	-1.1025	0.2702
Major anomalies in jaw size	Diseases of salivary glands	-0.1401	0.2242	-0.6251	0.5319
Peripheral and oral lichen planus	Mesio-occlusion	-0.1411	0.1455	-0.9697	0.3322
Dentofacial anomalies	Cleft lip or cleft lip and palate	-0.1417	0.1605	-0.8832	0.3771
Enamel hypoplasia	Temporomandibular disorders	-0.1421	0.4651	-0.3055	0.76
Mandibular retrognathia and surgery	Cleft hard palate	-0.1426	0.1394	-1.0231	0.3063
Crowding of teeth	Mandibular prognathia and surgery	-0.143	0.2367	-0.6043	0.5457
Tooth eruption problems	Maxillary prognathia	-0.1432	0.3102	-0.4618	0.6442
Bruxism	Cleft hard palate	-0.1434	0.1073	-1.3365	0.1814
Bruxism	Cleft palate	-0.1441	0.1233	-1.1685	0.2426
Impacted maxillary canine	Cleft hard palate	-0.1444	0.1752	-0.8244	0.4097
Abrasion	Overjet	-0.1446	0.2497	-0.5791	0.5625
Mandibular hypoplasia	Stomatitis	-0.1447	0.3199	-0.4523	0.6511
Disto-occlusion	Maxillary hypoplasia	-0.1452	0.1718	-0.8452	0.398
Palatinal maxillary canine	Maxillary prognathia	-0.1453	0.2153	-0.6749	0.4997
Crowding of teeth	Hypodontia	-0.1458	0.2155	-0.6767	0.4986
Bruxism	Cleft and caries	-0.1463	0.1505	-0.9721	0.331
Deep bite and surgery	Cleft and caries	-0.1464	0.2067	-0.7079	0.479
Palatinal maxillary canine	Diseases of salivary glands	-0.1465	0.2674	-0.548	0.5837
Crossbite	Mandibular hypoplasia	-0.1465	0.1794	-0.817	0.4139
Crossbite	Stomatitis	-0.1472	0.2599	-0.5663	0.5712
Abrasion	Crossbite	-0.1476	0.1552	-0.9515	0.3413
Crowding of teeth	Stomatitis	-0.1485	0.297	-0.5	0.6171
Hypertrophy of tongue papillae	Chronic complicated periodontitis	-0.1485	0.184	-0.8075	0.4194
Open bite and surgery	Aggressive periodontitis	-0.1486	0.1965	-0.7566	0.4493
Cleft lip	Tooth wear	-0.1486	0.0771	-1.9277	0.0539
Deep bite and surgery	Oral lichen planus	-0.1486	0.1236	-1.2019	0.2294
Caries	Mesio-occlusion	-0.1489	0.1315	-1.1318	0.2577
Caries	Disto-occlusion	-0.1493	0.1007	-1.4818	0.1384
Asymmetry of jaw	Mandibular prognathia and surgery	-0.1498	0.3086	-0.4855	0.6273
Enamel hypoplasia	Open bite and surgery	-0.1502	0.6381	-0.2353	0.814
Hypodontia	Overjet	-0.1503	0.3061	-0.4912	0.6233
Pulpitis	Cleft lip, lip and palate, or palate	-0.1507	0.105	-1.4361	0.151
Disto-occlusion	Impacted maxillary canine	-0.1515	0.2214	-0.6843	0.4938
Open bite and surgery	Diseases of pulp and periapical tissues	-0.1523	0.0969	-1.572	0.116
Maxillary hypoplasia	Mandibular retrognathia and surgery	-0.1529	0.1361	-1.1234	0.2613
Open bite	Diseases of pulp and periapical tissues	-0.1537	0.0875	-1.7574	0.0789
Crossbite	Cleft and caries	-0.1546	0.2292	-0.6743	0.5001
Palatinal maxillary canine	Other diseases of lip and oral mucosa	-0.1551	0.2277	-0.6812	0.4958
Embedded teeth	Diseases of salivary glands	-0.1579	0.2713	-0.5821	0.5605
Deep bite	Oral leukoplakia	-0.1583	0.1539	-1.0291	0.3034
Abrasion	Diseases of salivary glands	-0.1584	0.1563	-1.0132	0.3109
Mesio-occlusion	Temporomandibular disorders	-0.1591	0.1597	-0.996	0.3193
Crowding of teeth	Cleft lip, lip and palate, or palate	-0.1599	0.223	-0.717	0.4734
Deep bite	Oral lichen planus	-0.1599	0.0916	-1.7453	0.0809
Molar incisor hypomineralisation (MIH)	Oral lichen planus	-0.1599	0.5245	-0.3049	0.7604
Chronic complicated periodontitis	Cleft lip or cleft lip and palate	-0.1601	0.1353	-1.1829	0.2368
Erosion	Aggressive periodontitis	-0.1601	0.1214	-1.3192	0.1871
Maxillary prognathia	Cleft hard palate	-0.1604	0.1163	-1.3796	0.1677
Disto-occlusion	Cleft and caries	-0.161	0.2319	-0.6943	0.4875
Dentofacial anomalies	Maxillary retrognathia	-0.1611	0.1535	-1.0494	0.294
Cleft lip, lip and palate, or palate	Stomatitis	-0.1616	0.2713	-0.5957	0.5514
Dentofacial anomalies	Mesio-occlusion	-0.162	0.163	-0.9934	0.3205
Enamel hypoplasia	Hypodontia	-0.1638	0.6697	-0.2446	0.8068
Gingivitis and periodontal diseases	Disto-occlusion	-0.1642	0.1195	-1.374	0.1694
Attrition	Aggressive periodontitis	-0.1644	0.1027	-1.6007	0.1095
Mandibular hypoplasia	Mandibular prognathia	-0.1647	0.4039	-0.4078	0.6834
Maxillary prognathia	Cleft lip	-0.1647	0.1345	-1.2245	0.2207
Hypertrophy of tongue papillae	Cleft palate	-0.1655	0.2623	-0.631	0.528
Palatinal maxillary canine	Impacted maxillary molar	-0.1658	0.5041	-0.3289	0.7422
Cleft palate	Stomatitis	-0.1672	0.2534	-0.6599	0.5093
Embedded teeth	Chronic apical periodontitis	-0.1675	0.1574	-1.064	0.2873
Anomalies in dental arch relations	Cleft lip or cleft lip and palate	-0.168	0.2475	-0.679	0.4972
Aggressive periodontitis	Cleft lip	-0.1685	0.1735	-0.9711	0.3315
Crowding of teeth	Mesio-occlusion	-0.1686	0.312	-0.5404	0.5889
Scissor bite	Molar incisor hypomineralisation (MIH)	-0.1686	0.6785	-0.2485	0.8037
Asymmetry of jaw	Palatinal maxillary canine	-0.1689	0.3766	-0.4485	0.6538
Abrasion	Cleft hard palate	-0.1695	0.1135	-1.4926	0.1355
Cleft lip	Diseases of salivary glands	-0.17	0.156	-1.0896	0.2759
Peripheral and oral lichen planus	Aggressive periodontitis	-0.1707	0.0947	-1.8027	0.0714
Open bite and surgery	Cleft lip	-0.1735	0.165	-1.0516	0.293
Tooth eruption problems	Chronic apical periodontitis	-0.1741	0.2444	-0.7124	0.4762
Attrition	Gingival hyperplasia	-0.1751	0.1911	-0.9165	0.3594
Anomalies in dental arch relations	Mandibular prognathia and surgery	-0.1755	0.2108	-0.8327	0.405
Hypodontia	Pulp necrosis	-0.1756	0.1147	-1.5307	0.1258
Open bite	Chronic apical periodontitis	-0.176	0.1099	-1.602	0.1091
Deep bite	Cleft lip or cleft lip and palate	-0.1761	0.153	-1.1509	0.2498
Maxillary prognathia	Supernumerary teeth	-0.1762	0.1654	-1.0654	0.2867
Caries	Hypodontia	-0.1786	0.0843	-2.1176	0.0342
Maxillary hypoplasia	Oral leukoplakia and other epithelial disorders	-0.1786	0.1609	-1.1097	0.2671
Cleft hard palate	Stomatitis	-0.1786	0.1945	-0.9181	0.3585
Mandibular retrognathia	Aggressive periodontitis	-0.179	0.1423	-1.2573	0.2086
Embedded teeth	Oral leukoplakia	-0.1794	0.3396	-0.5282	0.5974
Major anomalies in jaw size	Supernumerary teeth	-0.1796	0.3074	-0.5843	0.559
Asymmetry of jaw	Oral leukoplakia	-0.18	0.3099	-0.5807	0.5615
Bruxism	Mesio-occlusion	-0.1803	0.1908	-0.9453	0.3445
Embedded teeth	Tooth wear	-0.181	0.1499	-1.2074	0.2273
Embedded teeth	Pulp necrosis	-0.1811	0.1999	-0.906	0.3649
Maxillary prognathia	Cleft lip or cleft lip and palate	-0.182	0.1821	-0.9993	0.3177
Gingivitis and periodontal diseases	Mandibular prognathia	-0.1825	0.217	-0.8409	0.4004
Asymmetry of jaw	Mesio-occlusion	-0.1834	0.342	-0.5363	0.5917
Maxillary hypoplasia	Mandibular retrognathia	-0.1835	0.1018	-1.8026	0.0714
Chronic complicated periodontitis	Cleft lip	-0.1836	0.0966	-1.8995	0.0575
Scissor bite	Cleft lip	-0.1839	0.1722	-1.0681	0.2855
Oral leukoplakia and other epithelial disorders	Resorption	-0.1845	0.2769	-0.666	0.5054
Oral cysts	Resorption	-0.1847	0.4869	-0.3793	0.7044
Scissor bite	Cleft lip, lip and palate, or palate	-0.1862	0.217	-0.8579	0.391
Attrition	Mandibular prognathia	-0.1888	0.1996	-0.9459	0.3442
Gingival hyperplasia	Tooth wear	-0.1891	0.1642	-1.1521	0.2493
Impacted maxillary molar	Open bite and surgery	-0.1895	0.3717	-0.51	0.6101
Asymmetry of jaw	Cleft lip	-0.19	0.2356	-0.8065	0.42
Maxillary retrognathia	Oral lichen planus	-0.1906	0.1655	-1.1523	0.2492
Hypodontia	Impacted maxillary molar	-0.1909	0.3104	-0.6152	0.5384
Disto-occlusion	Supernumerary teeth	-0.191	0.2033	-0.9392	0.3476
Attrition	Hypertrophy of tongue papillae	-0.1913	0.1664	-1.1495	0.2503
Maxillary prognathia	Cleft and caries	-0.1917	0.1824	-1.0509	0.2933
Tooth eruption problems	Diseases of salivary glands	-0.1918	0.3424	-0.5602	0.5754
Abrasion	Cleft lip	-0.1923	0.1408	-1.3658	0.172
Crossbite	Cleft hard palate	-0.1928	0.1523	-1.266	0.2055
Maxillary prognathia	Mandibular prognathia	-0.1937	0.2788	-0.6947	0.4873
Embedded and impacted teeth	Hypertrophy of tongue papillae	-0.1946	0.2359	-0.8249	0.4094
Gingivitis and periodontal diseases	Cleft lip or cleft lip and palate	-0.1958	0.1463	-1.3389	0.1806
Embedded teeth	Other diseases of lip and oral mucosa	-0.1981	0.2202	-0.9	0.3681
Molar incisor hypomineralisation (MIH)	Pulp necrosis	-0.2001	0.539	-0.3713	0.7104
Hypertrophy of tongue papillae	Pulp necrosis	-0.2002	0.2064	-0.9697	0.3322
Crowding of teeth	Cleft lip or cleft lip and palate	-0.2008	0.2617	-0.7672	0.4429
Oral lichen planus	Aggressive periodontitis	-0.2011	0.1519	-1.3238	0.1856
Cleft and caries	Diseases of salivary glands	-0.2012	0.2121	-0.9485	0.3429
Anomalies in dental arch relations	Cleft lip	-0.2033	0.1681	-1.2098	0.2264
Embedded teeth	Maxillary prognathia	-0.2035	0.2225	-0.9148	0.3603
Crowding of teeth	Resorption	-0.2038	0.2998	-0.6798	0.4966
Mesio-occlusion	Tooth wear	-0.2063	0.1527	-1.3507	0.1768
Maxillary hypoplasia	Oral leukoplakia	-0.2075	0.1984	-1.0458	0.2956
Gingival hyperplasia	Maxillary hypoplasia	-0.2086	0.2626	-0.7944	0.427
Embedded teeth	Oral leukoplakia and other epithelial disorders	-0.2095	0.2913	-0.7191	0.4721
Bruxism	Aggressive periodontitis	-0.2105	0.1427	-1.4758	0.14
Crowding of teeth	Aggressive periodontitis	-0.2108	0.2539	-0.8303	0.4064
Supernumerary teeth	Stomatitis	-0.211	0.3106	-0.6793	0.4969
Disto-occlusion	Chronic complicated periodontitis	-0.2114	0.1208	-1.7499	0.0801
Asymmetry of jaw	Chronic complicated periodontitis	-0.2117	0.1639	-1.2918	0.1964
Erosion	Embedded teeth	-0.2131	0.1872	-1.1385	0.2549
Maxillary prognathia	Chronic complicated periodontitis	-0.2137	0.0901	-2.3723	0.0177
Asymmetry of jaw	Hypertrophy of tongue papillae	-0.2164	0.376	-0.5756	0.5649
Abrasion	Embedded teeth	-0.2199	0.2253	-0.976	0.3291
Hypodontia	Stomatitis	-0.2213	0.2277	-0.9721	0.331
Pulpitis	Cleft lip or cleft lip and palate	-0.2225	0.1295	-1.7176	0.0859
Impacted maxillary canine	Oral leukoplakia	-0.2229	0.2614	-0.8527	0.3938
Scissor bite	Stomatitis	-0.2268	0.2816	-0.8054	0.4206
Mandibular prognathia and surgery	Mandibular retrognathia	-0.2272	0.139	-1.6343	0.1022
Open bite	Chronic complicated periodontitis	-0.2283	0.1031	-2.2152	0.0267
Enamel hypoplasia	Mandibular retrognathia and surgery	-0.2288	0.8302	-0.2757	0.7828
Erosion	Cleft lip	-0.2304	0.107	-2.1543	0.0312
Gingival hyperplasia	Overjet	-0.2307	0.5001	-0.4613	0.6446
Enamel hypoplasia	Oral lichen planus	-0.2314	0.516	-0.4485	0.6538
Oral leukoplakia	Cleft lip	-0.2343	0.2144	-1.093	0.2744
Mesio-occlusion	Mandibular prognathia and surgery	-0.2349	0.2756	-0.8522	0.3941
Embedded and impacted teeth	Mandibular prognathia	-0.2379	0.2826	-0.8418	0.3999
Impacted teeth	Palatinal maxillary canine	-0.2381	0.2683	-0.8872	0.375
Crowding of teeth	Chronic apical periodontitis	-0.2384	0.1614	-1.4773	0.1396
Overjet	Scissor bite	-0.2386	0.3404	-0.7009	0.4833
Hypertrophy of tongue papillae	Resorption	-0.2387	0.377	-0.633	0.5267
Maxillary hypoplasia	Overjet	-0.2389	0.2321	-1.0294	0.3033
Hypodontia	Oral leukoplakia	-0.239	0.2212	-1.0807	0.2798
Scissor bite	Cleft lip or cleft lip and palate	-0.2392	0.2407	-0.9941	0.3202
Bruxism	Impacted maxillary canine	-0.2395	0.1527	-1.5682	0.1168
Crossbite	Palatinal maxillary canine	-0.2424	0.2423	-1.0001	0.3172
Embedded and impacted teeth	Mandibular retrognathia and surgery	-0.2439	0.1699	-1.4355	0.1512
Maxillary prognathia	Chronic periodontitis	-0.2442	0.136	-1.7956	0.0726
Caries	Tooth eruption problems	-0.2457	0.2385	-1.03	0.303
Disto-occlusion	Resorption	-0.2462	0.2892	-0.8513	0.3946
Oral leukoplakia	Supernumerary teeth	-0.2472	0.2419	-1.0215	0.307
Deep bite	Mandibular prognathia and surgery	-0.2475	0.14	-1.7677	0.0771
Disto-occlusion	Pulpitis	-0.2476	0.1079	-2.2953	0.0217
Crossbite	Scissor bite	-0.2481	0.1898	-1.3075	0.191
Mandibular retrognathia and surgery	Maxillary retrognathia	-0.2485	0.2218	-1.1203	0.2626
Crossbite	Mandibular retrognathia	-0.2489	0.1308	-1.9033	0.057
Major anomalies in jaw size	Other diseases of lip and oral mucosa	-0.2495	0.2094	-1.1915	0.2335
Palatinal maxillary canine	Oral lichen planus	-0.2501	0.2252	-1.1104	0.2668
Molar incisor hypomineralisation (MIH)	Temporomandibular disorders	-0.2505	0.5278	-0.4746	0.6351
Enamel hypoplasia	Impacted teeth	-0.2519	0.674	-0.3737	0.7086
Maxillary prognathia	Cleft lip, lip and palate, or palate	-0.255	0.1765	-1.4445	0.1486
Mandibular prognathia and surgery	Cleft and caries	-0.2553	0.2178	-1.1721	0.2412
Anomalies in dental arch relations	Oral leukoplakia	-0.2568	0.2184	-1.1759	0.2396
Mandibular prognathia	Resorption	-0.2598	0.4748	-0.5471	0.5843
Crowding of teeth	Cleft and caries	-0.2599	0.2598	-1.0003	0.3171
Maxillary prognathia	Cleft palate	-0.261	0.1573	-1.659	0.0971
Enamel hypoplasia	Cleft lip, lip and palate, or palate	-0.2615	0.9185	-0.2847	0.7759
Oral lichen planus	Periapical abscess	-0.2618	0.1167	-2.2442	0.0248
Mesio-occlusion	Chronic apical periodontitis	-0.262	0.161	-1.6267	0.1038
Tooth eruption problems	Cleft palate	-0.2633	0.3629	-0.7255	0.4681
Cleft lip or cleft lip and palate	Stomatitis	-0.2647	0.3543	-0.7471	0.455
Enamel hypoplasia	Maxillary hypoplasia	-0.2649	0.6202	-0.4271	0.6693
Maxillary hypoplasia	Resorption	-0.2652	0.2265	-1.1709	0.2416
Abrasion	Mesio-occlusion	-0.2654	0.1812	-1.4647	0.143
Embedded and impacted teeth	Palatinal maxillary canine	-0.2668	0.2672	-0.9987	0.3179
Hypertrophy of tongue papillae	Maxillary prognathia	-0.2675	0.2288	-1.169	0.2424
Hypertrophy of tongue papillae	Cleft lip or cleft lip and palate	-0.2682	0.3243	-0.8269	0.4083
Impacted maxillary molar	Aggressive periodontitis	-0.2683	0.381	-0.7042	0.4813
Palatinal maxillary canine	Aggressive periodontitis	-0.2695	0.2776	-0.9711	0.3315
Overjet	Resorption	-0.2697	0.4265	-0.6325	0.5271
Impacted maxillary canine	Open bite and surgery	-0.2707	0.2248	-1.2041	0.2285
Hypertrophy of tongue papillae	Cleft hard palate	-0.2714	0.2112	-1.285	0.1988
Disto-occlusion	Oral cysts	-0.2719	0.4137	-0.6573	0.511
Disto-occlusion	Molar incisor hypomineralisation (MIH)	-0.2722	0.844	-0.3225	0.747
Deep bite and surgery	Molar incisor hypomineralisation (MIH)	-0.2734	0.768	-0.356	0.7219
Palatinal maxillary canine	Mandibular prognathia	-0.2737	0.5094	-0.5372	0.5911
Crowding of teeth	Cleft lip	-0.2758	0.1912	-1.4423	0.1492
Embedded teeth	Cleft lip or cleft lip and palate	-0.2786	0.3455	-0.8064	0.42
Embedded and impacted teeth	Aggressive periodontitis	-0.2801	0.1813	-1.5451	0.1223
Cleft lip	Stomatitis	-0.2802	0.2568	-1.0914	0.2751
Mandibular prognathia	Scissor bite	-0.281	0.3549	-0.7917	0.4285
Oral leukoplakia and other epithelial disorders	Overjet	-0.2827	0.3072	-0.9202	0.3575
Crowding of teeth	Hypertrophy of tongue papillae	-0.2827	0.3353	-0.8432	0.3991
Impacted teeth	Open bite and surgery	-0.2839	0.2046	-1.3871	0.1654
Abrasion	Disto-occlusion	-0.2862	0.1649	-1.7355	0.0826
Cleft lip or cleft lip and palate	Diseases of salivary glands	-0.2864	0.2359	-1.2139	0.2248
Deep bite	Open bite	-0.2869	0.1259	-2.2787	0.0227
Hypertrophy of tongue papillae	Tooth wear	-0.2869	0.1568	-1.8293	0.0674
Gingival hyperplasia	Impacted maxillary canine	-0.2872	0.326	-0.8808	0.3784
Abrasion	Oral cysts	-0.2873	0.3319	-0.8655	0.3867
Crossbite	Oral cysts	-0.289	0.3164	-0.9134	0.361
Abrasion	Gingival hyperplasia	-0.2916	0.2666	-1.0934	0.2742
Hypertrophy of tongue papillae	Mandibular hypoplasia	-0.2937	0.3179	-0.9239	0.3555
Tooth eruption problems	Pulp necrosis	-0.2945	0.2981	-0.9877	0.3233
Impacted maxillary molar	Oral leukoplakia	-0.2963	0.3966	-0.7471	0.455
Hypodontia	Molar incisor hypomineralisation (MIH)	-0.2977	0.7015	-0.4244	0.6713
Impacted maxillary molar	Maxillary prognathia	-0.2982	0.295	-1.0108	0.3121
Deep bite and surgery	Open bite	-0.2982	0.1755	-1.6989	0.0893
Hypertrophy of tongue papillae	Cleft lip	-0.299	0.2214	-1.3503	0.1769
Mandibular retrognathia	Maxillary retrognathia	-0.2993	0.185	-1.6178	0.1057
Maxillary retrognathia	Periapical abscess	-0.3008	0.1981	-1.5182	0.129
Deep bite and surgery	Cleft hard palate	-0.3021	0.155	-1.9487	0.0513
Open bite	Oral cysts	-0.3032	0.3119	-0.9721	0.331
Open bite	Molar incisor hypomineralisation (MIH)	-0.3041	0.7274	-0.418	0.6759
Deep bite and surgery	Mesio-occlusion	-0.3058	0.2526	-1.2105	0.2261
Crossbite	Mandibular retrognathia and surgery	-0.3064	0.1793	-1.7086	0.0875
Hypertrophy of tongue papillae	Mandibular prognathia and surgery	-0.3089	0.2596	-1.19	0.234
Mandibular prognathia	Mandibular retrognathia and surgery	-0.3101	0.3226	-0.9613	0.3364
Scissor bite	Resorption	-0.3111	0.3072	-1.0125	0.3113
Attrition	Mesio-occlusion	-0.3149	0.1744	-1.8049	0.0711
Abrasion	Cleft lip or cleft lip and palate	-0.3161	0.2174	-1.4542	0.1459
Overjet	Cleft lip, lip and palate, or palate	-0.3181	0.3393	-0.9375	0.3485
Maxillary retrognathia	Oral cysts	-0.3204	0.4175	-0.7673	0.4429
Mandibular prognathia	Supernumerary teeth	-0.3215	0.3988	-0.8061	0.4202
Open bite	Aggressive periodontitis	-0.323	0.1756	-1.8394	0.0658
Crossbite	Deep bite and surgery	-0.3266	0.1489	-2.1929	0.0283
Enamel hypoplasia	Impacted maxillary molar	-0.3279	1.2725	-0.2577	0.7966
Gingival hyperplasia	Major anomalies in jaw size	-0.3294	0.4327	-0.7613	0.4464
Asymmetry of jaw	Resorption	-0.331	0.3695	-0.8957	0.3704
Mesio-occlusion	Supernumerary teeth	-0.3316	0.2922	-1.1346	0.2566
Hypertrophy of tongue papillae	Impacted teeth	-0.3316	0.2433	-1.3628	0.173
Oral cysts	Cleft palate	-0.3317	0.3496	-0.9486	0.3428
Impacted teeth	Mandibular retrognathia and surgery	-0.3334	0.1786	-1.8662	0.062
Impacted maxillary molar	Mandibular retrognathia and surgery	-0.3356	0.3903	-0.86	0.3898
Hypertrophy of tongue papillae	Hypodontia	-0.3366	0.258	-1.3046	0.192
Enamel hypoplasia	Disto-occlusion	-0.3366	0.847	-0.3973	0.6911
Abrasion	Hypertrophy of tongue papillae	-0.3372	0.244	-1.3818	0.167
Maxillary prognathia	Maxillary retrognathia	-0.3502	0.201	-1.7424	0.0814
Mesio-occlusion	Mandibular retrognathia	-0.3525	0.1943	-1.8145	0.0696
Enamel hypoplasia	Tooth eruption problems	-0.3536	1.4492	-0.244	0.8072
Tooth loss	Cleft lip or cleft lip and palate	-0.3559	0.1675	-2.1243	0.0336
Open bite and surgery	Periapical abscess	-0.3583	0.1927	-1.8597	0.0629
Gingival hyperplasia	Maxillary retrognathia	-0.3597	0.4276	-0.8413	0.4002
Embedded teeth	Cleft lip	-0.3612	0.2337	-1.5454	0.1222
Hypertrophy of tongue papillae	Cleft and caries	-0.3619	0.3429	-1.0553	0.2913
Gingival hyperplasia	Molar incisor hypomineralisation (MIH)	-0.3631	1.2009	-0.3024	0.7624
Gingival hyperplasia	Crossbite	-0.3643	0.2885	-1.2628	0.2067
Impacted maxillary molar	Diseases of salivary glands	-0.3646	0.3682	-0.9904	0.322
Mandibular retrognathia	Oral leukoplakia	-0.3648	0.1863	-1.958	0.0502
Deep bite	Maxillary retrognathia	-0.365	0.1774	-2.0577	0.0396
Overjet	Cleft lip	-0.3665	0.2993	-1.2242	0.2209
Hypertrophy of tongue papillae	Cleft lip, lip and palate, or palate	-0.3683	0.3158	-1.1662	0.2435
Embedded and impacted teeth	Molar incisor hypomineralisation (MIH)	-0.3683	0.8589	-0.4288	0.6681
Maxillary retrognathia	Resorption	-0.3684	0.3284	-1.1218	0.2619
Oral cysts	Cleft and caries	-0.3747	0.451	-0.8308	0.4061
Abrasion	Open bite and surgery	-0.3773	0.179	-2.1072	0.0351
Open bite and surgery	Oral leukoplakia	-0.385	0.2619	-1.4702	0.1415
Open bite	Periapical abscess	-0.3866	0.1555	-2.4861	0.0129
Tooth eruption problems	Cleft lip or cleft lip and palate	-0.4001	0.5335	-0.75	0.4533
Tooth eruption problems	Cleft lip, lip and palate, or palate	-0.4017	0.4671	-0.86	0.3898
Scissor bite	Cleft and caries	-0.4027	0.2525	-1.5951	0.1107
Major anomalies in jaw size	Oral leukoplakia	-0.4083	0.3426	-1.1917	0.2334
Dentofacial anomalies	Enamel hypoplasia	-0.4094	0.863	-0.4744	0.6352
Deep bite	Mesio-occlusion	-0.4112	0.1865	-2.2052	0.0274
Deep bite and surgery	Mandibular prognathia	-0.4242	0.3517	-1.2063	0.2277
Oral cysts	Cleft lip, lip and palate, or palate	-0.4285	0.4207	-1.0185	0.3084
Major anomalies in jaw size	Stomatitis	-0.4338	0.4117	-1.0537	0.292
Gingival hyperplasia	Maxillary prognathia	-0.4349	0.274	-1.5875	0.1124
Gingival hyperplasia	Enamel hypoplasia	-0.4391	1.2026	-0.3651	0.715
Embedded teeth	Aggressive periodontitis	-0.4412	0.2638	-1.6725	0.0944
Major anomalies in jaw size	Oral leukoplakia and other epithelial disorders	-0.4466	0.3008	-1.4845	0.1377
Maxillary prognathia	Resorption	-0.4537	0.2506	-1.8106	0.0702
Dentofacial anomalies	Molar incisor hypomineralisation (MIH)	-0.4546	0.7802	-0.5826	0.5602
Enamel hypoplasia	Crowding of teeth	-0.4571	1.3644	-0.335	0.7376
Mandibular prognathia and surgery	Resorption	-0.4574	0.2805	-1.6307	0.103
Enamel hypoplasia	Open bite	-0.4648	0.8547	-0.5438	0.5866
Crossbite	Overjet	-0.4673	0.3213	-1.4545	0.1458
Mandibular prognathia and surgery	Oral cysts	-0.4674	0.4351	-1.0743	0.2827
Palatinal maxillary canine	Stomatitis	-0.4685	0.4877	-0.9607	0.3367
Oral leukoplakia	Maxillary retrognathia	-0.4796	0.3069	-1.5628	0.1181
Mandibular retrognathia and surgery	Oral leukoplakia	-0.4824	0.2352	-2.0509	0.0403
Asymmetry of jaw	Aggressive periodontitis	-0.4918	0.2926	-1.6808	0.0928
Enamel hypoplasia	Deep bite and surgery	-0.4918	1.1118	-0.4424	0.6582
Mandibular prognathia	Oral cysts	-0.4942	0.6818	-0.7248	0.4686
Palatinal maxillary canine	Oral leukoplakia and other epithelial disorders	-0.4953	0.3221	-1.5378	0.1241
Deep bite and surgery	Maxillary retrognathia	-0.4987	0.2309	-2.1595	0.0308
Crossbite	Deep bite	-0.5132	0.1362	-3.7664	0.0002
Mesio-occlusion	Molar incisor hypomineralisation (MIH)	-0.5186	1.1331	-0.4576	0.6472
Disto-occlusion	Mesio-occlusion	-0.531	0.334	-1.5897	0.1119
Hypertrophy of tongue papillae	Impacted maxillary molar	-0.542	0.4996	-1.0849	0.278
Enamel hypoplasia	Cleft and caries	-0.5508	1.2351	-0.4459	0.6557
Overjet	Maxillary retrognathia	-0.5521	0.381	-1.4493	0.1473
Disto-occlusion	Maxillary retrognathia	-0.5535	0.2542	-2.1773	0.0295
Deep bite	Mandibular prognathia	-0.5603	0.3013	-1.8594	0.063
Mandibular prognathia	Mandibular retrognathia	-0.5618	0.3253	-1.7269	0.0842
Asymmetry of jaw	Disto-occlusion	-0.5656	0.3236	-1.748	0.0805
Gingival hyperplasia	Mesio-occlusion	-0.5669	0.4064	-1.3949	0.163
Asymmetry of jaw	Periapical abscess	-0.5796	0.2562	-2.2624	0.0237
Gingival hyperplasia	Palatinal maxillary canine	-0.5854	0.4748	-1.2331	0.2175
Overjet	Cleft lip or cleft lip and palate	-0.5864	0.4441	-1.3206	0.1866
Supernumerary teeth	Molar incisor hypomineralisation (MIH)	-0.594	1.1679	-0.5086	0.611
Enamel hypoplasia	Mesio-occlusion	-0.5952	1.2574	-0.4734	0.636
Molar incisor hypomineralisation (MIH)	Cleft lip, lip and palate, or palate	-0.596	1.1381	-0.5236	0.6005
Oral leukoplakia	Resorption	-0.6145	0.3667	-1.6757	0.0938
Tooth eruption problems	Oral leukoplakia and other epithelial disorders	-0.6168	0.5131	-1.2019	0.2294
Enamel hypoplasia	Embedded and impacted teeth	-0.6175	1.0679	-0.5783	0.5631
Hypertrophy of tongue papillae	Impacted maxillary canine	-0.6199	0.323	-1.9189	0.055
Disto-occlusion	Mandibular prognathia and surgery	-0.6201	0.2398	-2.5856	0.0097
Enamel hypoplasia	Oral leukoplakia and other epithelial disorders	-0.623	1.2117	-0.5142	0.6071
Tooth eruption problems	Other diseases of lip and oral mucosa	-0.6378	0.4416	-1.4445	0.1486
Mandibular prognathia	Oral leukoplakia	-0.6415	0.5043	-1.2719	0.2034
Hypertrophy of tongue papillae	Stomatitis	-0.6493	0.4688	-1.385	0.166
Gingival hyperplasia	Impacted maxillary molar	-0.6504	0.7353	-0.8846	0.3764
Crossbite	Disto-occlusion	-0.6565	0.2058	-3.19	0.0014
Impacted maxillary molar	Mandibular prognathia and surgery	-0.6754	0.4985	-1.3549	0.1755
Crowding of teeth	Molar incisor hypomineralisation (MIH)	-0.6795	1.3599	-0.4997	0.6173
Mandibular prognathia and surgery	Oral leukoplakia	-0.6799	0.2619	-2.5961	0.0094
Enamel hypoplasia	Maxillary retrognathia	-0.687	1.3156	-0.5222	0.6015
Impacted maxillary molar	Mandibular prognathia	-0.6871	0.7834	-0.877	0.3805
Tooth eruption problems	Molar incisor hypomineralisation (MIH)	-0.6927	1.6774	-0.4129	0.6796
Tooth eruption problems	Cleft lip	-0.6964	0.4529	-1.5375	0.1242
Hypertrophy of tongue papillae	Oral cysts	-0.7082	0.6527	-1.0851	0.2779
Hypodontia	Oral cysts	-0.7084	0.4692	-1.5098	0.1311
Enamel hypoplasia	Supernumerary teeth	-0.7147	1.4357	-0.4978	0.6186
Gingival hyperplasia	Mandibular hypoplasia	-0.7651	0.4436	-1.7247	0.0846
Tooth eruption problems	Oral leukoplakia	-0.799	0.6354	-1.2575	0.2086
Embedded teeth	Mandibular prognathia	-0.8162	0.4998	-1.6331	0.1024
Maxillary retrognathia	Molar incisor hypomineralisation (MIH)	-0.8418	1.4722	-0.5718	0.5675
Molar incisor hypomineralisation (MIH)	Cleft and caries	-0.8435	1.5522	-0.5434	0.5868
Tooth eruption problems	Aggressive periodontitis	-0.8436	0.5546	-1.521	0.1283
Enamel hypoplasia	Embedded teeth	-0.8534	1.5596	-0.5472	0.5843
Embedded teeth	Molar incisor hypomineralisation (MIH)	-0.8961	1.5756	-0.5687	0.5695
Enamel hypoplasia	Palatinal maxillary canine	-0.9113	1.7143	-0.5316	0.595
Enamel hypoplasia	Oral leukoplakia	-0.9389	1.668	-0.5629	0.5735
Oral leukoplakia and other epithelial disorders	Molar incisor hypomineralisation (MIH)	-0.9535	1.7446	-0.5465	0.5847
Disto-occlusion	Mandibular prognathia	-0.957	0.5092	-1.8794	0.0602
Oral leukoplakia	Overjet	-0.9734	0.504	-1.9313	0.0534
Mandibular prognathia and surgery	Overjet	-1.0306	0.454	-2.2702	0.0232
Palatinal maxillary canine	Molar incisor hypomineralisation (MIH)	-1.1484	2.236	-0.5136	0.6075
Oral leukoplakia	Molar incisor hypomineralisation (MIH)	-1.1927	2.0758	-0.5746	0.5656
Tooth eruption problems	Mandibular prognathia	-1.1933	0.8757	-1.3626	0.173
Enamel hypoplasia	Mandibular prognathia and surgery	-1.1998	2.0046	-0.5985	0.5495
Mandibular prognathia and surgery	Molar incisor hypomineralisation (MIH)	-1.2193	1.9353	-0.6301	0.5287
Mandibular prognathia	Overjet	-1.2802	0.7911	-1.6183	0.1056
Enamel hypoplasia	Crossbite	-1.2884	2.305	-0.559	0.5762
Crossbite	Molar incisor hypomineralisation (MIH)	-1.3411	2.1658	-0.6192	0.5358
Mandibular prognathia	Molar incisor hypomineralisation (MIH)	-1.5884	2.8391	-0.5595	0.5758
Enamel hypoplasia	Mandibular prognathia	-1.676	3.0459	-0.5502	0.5822

### Sheet: TableS7_DFxDIS_LDSC
Supplementary Table 7. Genetic correlation results for oral phenotypes and systemic diseases and conditions.
p1	p2	rg	se	z	p
Current smoker	Chronic complicated periodontitis	0.7684	0.0364	21.0864	1.0595e-98
Current smoker	Pulpitis	0.4502	0.0323	13.9487	3.2029e-44
Current smoker	Diseases of pulp and periapical tissues	0.4312	0.0313	13.7822	3.2626e-43
Asthma	Caries	0.4384	0.032	13.715	8.2597e-43
Asthma	Diseases of pulp and periapical tissues	0.417	0.0333	12.527	5.3153e-36
Sleep apnea	Caries	0.4124	0.036	11.4418	2.5844e-30
Gastro-oesophageal reflux disease	Diseases of pulp and periapical tissues	0.432	0.0389	11.0995	1.2617e-28
Gastro-oesophageal reflux disease	Caries	0.477	0.0437	10.9038	1.1053e-27
Alcohol use disorder	Chronic complicated periodontitis	0.486	0.0449	10.8202	2.7623e-27
Sleep apnea	Diseases of pulp and periapical tissues	0.361	0.034	10.6146	2.5478e-26
Type 2 diabetes	Diseases of pulp and periapical tissues	0.2862	0.0272	10.5227	6.7875e-26
Asthma	Pulpitis	0.3808	0.0364	10.4742	1.1352e-25
Gastro-oesophageal reflux disease	Pulpitis	0.4456	0.0432	10.3274	5.297e-25
Current smoker	Tooth loss	0.4792	0.0466	10.2831	8.4015e-25
Type 2 diabetes	Chronic complicated periodontitis	0.3261	0.0318	10.2557	1.1159e-24
Chronic rhinitis, nasopharyngitis and pharyngitis	Temporomandibular disorders	0.7362	0.0719	10.2406	1.304e-24
Alcohol use disorder	Pulpitis	0.3832	0.0375	10.2319	1.4275e-24
Alcohol use disorder	Diseases of pulp and periapical tissues	0.3758	0.037	10.1702	2.6946e-24
Sleep apnea	Pulpitis	0.343	0.0342	10.0237	1.1995e-23
Gastro-oesophageal reflux disease	Temporomandibular disorders	0.4814	0.051	9.4435	3.6068e-21
Current smoker	Chronic apical periodontitis	0.3868	0.041	9.4228	4.3901e-21
Current smoker	Gingivitis and periodontal diseases	0.3611	0.0387	9.324	1.1201e-20
Sleep apnea	Chronic apical periodontitis	0.3872	0.0417	9.2747	1.7812e-20
Chronic diseases of tonsils and adenoids	Caries	0.3668	0.0399	9.1851	4.1103e-20
Asthma	Chronic apical periodontitis	0.4057	0.0443	9.1603	5.1739e-20
Sleep apnea	Gingivitis and periodontal diseases	0.3819	0.0418	9.1418	6.1405e-20
Asthma	Tooth loss	0.5025	0.0557	9.0264	1.7746e-19
Type 2 diabetes	Pulpitis	0.2658	0.0296	8.9774	2.7736e-19
Asthma	Gingivitis and periodontal diseases	0.3364	0.0375	8.9738	2.8651e-19
Gastro-oesophageal reflux disease	Gingivitis and periodontal diseases	0.4191	0.0471	8.8965	5.7655e-19
Chronic rhinitis, nasopharyngitis and pharyngitis	Dentofacial anomalies	0.7506	0.0844	8.8905	6.0836e-19
Chronic sinusitis	Temporomandibular disorders	0.489	0.0558	8.7638	1.8873e-18
Chronic sinusitis	Caries	0.3732	0.0426	8.7638	1.8878e-18
Current smoker	Caries	0.2889	0.0332	8.7032	3.2266e-18
Gastro-oesophageal reflux disease	Dentofacial anomalies	0.4792	0.0552	8.6742	4.1647e-18
Chronic diseases of tonsils and adenoids	Temporomandibular disorders	0.3738	0.0431	8.6648	4.5248e-18
Gastro-oesophageal reflux disease	Chronic apical periodontitis	0.4097	0.0477	8.5909	8.6264e-18
Alcohol use disorder	Caries	0.3258	0.0384	8.4799	2.2539e-17
Current smoker	Chronic periodontitis	0.4395	0.0521	8.4387	3.2091e-17
Chronic sinusitis	Other diseases of lip and oral mucosa	0.5947	0.0706	8.4242	3.6328e-17
Chronic sinusitis	Dentofacial anomalies	0.4986	0.0601	8.2951	1.0849e-16
Chronic rhinitis, nasopharyngitis and pharyngitis	Caries	0.4882	0.0598	8.1588	3.385e-16
Current smoker	Periapical abscess	0.5384	0.0661	8.1493	3.6616e-16
Type 2 diabetes	Chronic apical periodontitis	0.2919	0.0359	8.1418	3.8953e-16
Asthma	Chronic complicated periodontitis	0.2876	0.0357	8.0484	8.3857e-16
Sleep apnea	Chronic complicated periodontitis	0.3249	0.0404	8.036	9.2786e-16
Alcohol use disorder	Chronic apical periodontitis	0.3569	0.0447	7.9808	1.4544e-15
Chronic sinusitis	Bruxism	0.4911	0.0617	7.9617	1.697e-15
Chronic sinusitis	Pulpitis	0.3321	0.0418	7.9489	1.8812e-15
Chronic sinusitis	Diseases of pulp and periapical tissues	0.3023	0.0381	7.9385	2.046e-15
Chronic diseases of tonsils and adenoids	Dentofacial anomalies	0.3778	0.0476	7.9294	2.2018e-15
Chronic diseases of tonsils and adenoids	Gingivitis and periodontal diseases	0.3444	0.0436	7.9009	2.7681e-15
Alcohol use disorder	Tooth loss	0.4517	0.0573	7.8758	3.3851e-15
Chronic sinusitis	Gingivitis and periodontal diseases	0.3621	0.0462	7.8353	4.679e-15
Nasal septal deviation	Temporomandibular disorders	0.4612	0.0592	7.7875	6.834e-15
Alcohol use disorder	Gingivitis and periodontal diseases	0.3767	0.0489	7.6959	1.4055e-14
Gastro-oesophageal reflux disease	Bruxism	0.5103	0.0687	7.428	1.1023e-13
Gastro-oesophageal reflux disease	Tooth loss	0.5082	0.0689	7.3713	1.69e-13
Current smoker	Pulp necrosis	0.355	0.0485	7.3237	2.4122e-13
Nasal septal deviation	Dentofacial anomalies	0.4778	0.0666	7.1749	7.2334e-13
Sleep apnea	Tooth loss	0.3889	0.0543	7.1607	8.0239e-13
Gout	Chronic apical periodontitis	0.3735	0.0522	7.1593	8.1078e-13
Chronic rhinitis, nasopharyngitis and pharyngitis	Bruxism	0.5966	0.084	7.1064	1.1915e-12
Gout	Diseases of pulp and periapical tissues	0.3354	0.0474	7.0716	1.5319e-12
Chronic rhinitis, nasopharyngitis and pharyngitis	Diseases of pulp and periapical tissues	0.3739	0.053	7.0485	1.8085e-12
Major coronary heart disease event	Diseases of pulp and periapical tissues	0.2462	0.035	7.0297	2.0692e-12
Nasal septal deviation	Gingivitis and periodontal diseases	0.3588	0.0518	6.9292	4.2313e-12
Type 2 diabetes	Caries	0.2271	0.0328	6.9198	4.524e-12
Alcohol use disorder	Periapical abscess	0.4961	0.0717	6.9148	4.6856e-12
Chronic rhinitis, nasopharyngitis and pharyngitis	Other diseases of lip and oral mucosa	0.6655	0.0968	6.8728	6.2961e-12
Chronic diseases of tonsils and adenoids	Diseases of pulp and periapical tissues	0.3017	0.0454	6.6391	3.1552e-11
Gastro-oesophageal reflux disease	Pulp necrosis	0.4559	0.0687	6.6387	3.1653e-11
Asthma	Other diseases of lip and oral mucosa	0.4412	0.0667	6.6162	3.6847e-11
Major coronary heart disease event	Pulpitis	0.2165	0.0332	6.5311	6.5279e-11
Asthma	Periapical abscess	0.4313	0.066	6.5304	6.5616e-11
Chronic rhinitis, nasopharyngitis and pharyngitis	Pulpitis	0.3884	0.0601	6.4606	1.043e-10
Chronic sinusitis	Tooth wear	0.3048	0.0472	6.4544	1.0865e-10
Major coronary heart disease event	Chronic complicated periodontitis	0.2613	0.041	6.3761	1.8163e-10
Asthma	Temporomandibular disorders	0.3377	0.053	6.3693	1.8992e-10
Chronic sinusitis	Tooth loss	0.4737	0.0752	6.2967	3.04e-10
Chronic rhinitis, nasopharyngitis and pharyngitis	Gingivitis and periodontal diseases	0.4966	0.0796	6.2353	4.509e-10
Asthma	Pulp necrosis	0.3387	0.0545	6.2182	5.0284e-10
Chronic diseases of tonsils and adenoids	Diseases of salivary glands	0.5114	0.0824	6.2065	5.4168e-10
Gastro-oesophageal reflux disease	Tooth wear	0.3144	0.0511	6.1534	7.5859e-10
Gastro-oesophageal reflux disease	Other diseases of lip and oral mucosa	0.4848	0.079	6.1361	8.4552e-10
Seropositive rheumatoid arthritis	Caries	0.2352	0.0384	6.1186	9.4415e-10
Sleep apnea	Temporomandibular disorders	0.271	0.0443	6.1102	9.9522e-10
Nasal septal deviation	Peripheral and oral lichen planus	0.2772	0.0459	6.0435	1.5076e-09
Alcohol use disorder	Pulp necrosis	0.3378	0.0559	6.0401	1.5398e-09
Chronic sinusitis	Chronic apical periodontitis	0.2881	0.0484	5.9459	2.749e-09
Chronic diseases of tonsils and adenoids	Pulpitis	0.2727	0.046	5.9278	3.0696e-09
Gout	Caries	0.3077	0.052	5.9156	3.3075e-09
Type 2 diabetes	Gingivitis and periodontal diseases	0.2137	0.0366	5.8432	5.1193e-09
Major coronary heart disease event	Chronic apical periodontitis	0.2442	0.0419	5.8262	5.6705e-09
Asthma	Diseases of salivary glands	0.5247	0.0902	5.8193	5.9101e-09
Sleep apnea	Dentofacial anomalies	0.2796	0.0482	5.8041	6.471e-09
Type 2 diabetes	Tooth loss	0.2491	0.043	5.7867	7.1793e-09
Chronic sinusitis	Attrition	0.2956	0.0518	5.7107	1.1252e-08
Asthma	Bruxism	0.2916	0.0512	5.6894	1.2747e-08
Asthma	Dentofacial anomalies	0.2948	0.0522	5.6426	1.6746e-08
Sleep apnea	Chronic periodontitis	0.3509	0.0623	5.6351	1.7492e-08
Gastro-oesophageal reflux disease	Diseases of salivary glands	0.5119	0.0912	5.6111	2.0102e-08
Nasal septal deviation	Caries	0.2231	0.0403	5.5369	3.0796e-08
Nasal septal deviation	Tooth wear	0.2922	0.053	5.5177	3.434e-08
Chronic diseases of tonsils and adenoids	Chronic apical periodontitis	0.3022	0.055	5.4964	3.8769e-08
Stroke	Diseases of pulp and periapical tissues	0.2921	0.0538	5.4335	5.5244e-08
Sleep apnea	Bruxism	0.2647	0.0489	5.4106	6.2823e-08
Nasal septal deviation	Attrition	0.3084	0.0575	5.3636	8.1589e-08
Chronic rhinitis, nasopharyngitis and pharyngitis	Tooth loss	0.4981	0.0934	5.3323	9.6983e-08
Alcohol use disorder	Chronic periodontitis	0.3544	0.067	5.2918	1.2114e-07
Asthma	Tooth wear	0.2148	0.041	5.2336	1.6628e-07
Chronic diseases of tonsils and adenoids	Bruxism	0.2687	0.0516	5.2108	1.88e-07
Stroke	Chronic apical periodontitis	0.324	0.0624	5.1924	2.076e-07
Major coronary heart disease event	Caries	0.2002	0.0386	5.188	2.1258e-07
Type 2 diabetes	Pulp necrosis	0.2063	0.0399	5.1641	2.4155e-07
Gastro-oesophageal reflux disease	Attrition	0.3054	0.0593	5.1529	2.565e-07
Chronic sinusitis	Diseases of salivary glands	0.4835	0.094	5.1433	2.7002e-07
Chronic rhinitis, nasopharyngitis and pharyngitis	Tooth wear	0.4135	0.0804	5.1422	2.7148e-07
Gastro-oesophageal reflux disease	Periapical abscess	0.3417	0.0666	5.1275	2.9365e-07
Chronic laryngitis and laryngotracheitis	Caries	0.9368	0.1828	5.1241	2.9891e-07
Osteoporosis	Temporomandibular disorders	0.3145	0.062	5.0704	3.969e-07
Chronic diseases of tonsils and adenoids	Tooth loss	0.3255	0.0644	5.0525	4.3606e-07
Seropositive rheumatoid arthritis	Diseases of pulp and periapical tissues	0.2079	0.0412	5.043	4.5826e-07
Sleep apnea	Pulp necrosis	0.2593	0.0527	4.9229	8.5279e-07
Sleep apnea	Diseases of salivary glands	0.3817	0.0778	4.9071	9.2413e-07
Chronic sinusitis	Oral lichen planus	0.3058	0.0625	4.8906	1.0055e-06
Gout	Gingivitis and periodontal diseases	0.2484	0.051	4.867	1.1329e-06
Chronic laryngitis and laryngotracheitis	Gingivitis and periodontal diseases	0.9708	0.2001	4.8511	1.2281e-06
Gout	Chronic complicated periodontitis	0.255	0.0526	4.8455	1.263e-06
Sleep apnea	Other diseases of lip and oral mucosa	0.3037	0.0633	4.7959	1.6197e-06
Nasal polyps	Gingivitis and periodontal diseases	0.2176	0.0456	4.7752	1.7954e-06
Nasal septal deviation	Bruxism	0.3545	0.0744	4.7637	1.9005e-06
Chronic sinusitis	Peripheral and oral lichen planus	0.3457	0.0726	4.7598	1.9376e-06
Chronic rhinitis, nasopharyngitis and pharyngitis	Chronic apical periodontitis	0.3536	0.0751	4.7064	2.5219e-06
Gout	Attrition	0.2628	0.0561	4.6861	2.784e-06
Nasal septal deviation	Diseases of pulp and periapical tissues	0.2031	0.0434	4.6858	2.7887e-06
Sleep apnea	Attrition	0.1984	0.0425	4.6724	2.9775e-06
Osteoporosis	Dentofacial anomalies	0.2979	0.0649	4.591	4.4106e-06
Chronic diseases of tonsils and adenoids	Pulp necrosis	0.2773	0.0607	4.5654	4.9864e-06
Gout	Tooth wear	0.2338	0.0514	4.5537	5.2719e-06
Stroke	Pulp necrosis	0.3416	0.0752	4.5425	5.5581e-06
Nasal septal deviation	Tooth loss	0.3268	0.0724	4.5121	6.4185e-06
Peritonsillar abscess	Pulpitis	0.2274	0.0504	4.5083	6.5362e-06
Peritonsillar abscess	Caries	0.2178	0.0486	4.4816	7.4094e-06
Osteoporosis	Open bite	0.4288	0.0958	4.4744	7.6628e-06
Nasal septal deviation	Diseases of salivary glands	0.4389	0.0983	4.4629	8.0871e-06
Chronic diseases of tonsils and adenoids	Tooth wear	0.2147	0.0481	4.4621	8.1177e-06
Nasal polyps	Caries	0.1657	0.0372	4.46	8.1952e-06
Chronic rhinitis, nasopharyngitis and pharyngitis	Abrasion	0.4435	0.0998	4.4441	8.8248e-06
Peritonsillar abscess	Diseases of pulp and periapical tissues	0.2364	0.0532	4.4432	8.864e-06
Peritonsillar abscess	Chronic apical periodontitis	0.2855	0.0643	4.4363	9.1525e-06
Chronic laryngitis and laryngotracheitis	Temporomandibular disorders	0.8025	0.1817	4.4159	1.0061e-05
Peritonsillar abscess	Tooth loss	0.3302	0.0754	4.3772	1.2024e-05
Chronic kidney disease	Chronic apical periodontitis	0.284	0.0654	4.3455	1.3894e-05
Stroke	Chronic complicated periodontitis	0.2945	0.0678	4.344	1.399e-05
Gastro-oesophageal reflux disease	Erosion	0.2309	0.0538	4.295	1.7468e-05
Chronic laryngitis and laryngotracheitis	Attrition	0.6535	0.1523	4.29	1.7868e-05
Chronic kidney disease	Diseases of pulp and periapical tissues	0.2225	0.0519	4.2828	1.8456e-05
Gout	Pulpitis	0.2669	0.0624	4.2779	1.8864e-05
Gout	Other diseases of lip and oral mucosa	0.2952	0.0691	4.2696	1.9585e-05
Current smoker	Diseases of salivary glands	0.2872	0.0676	4.2497	2.1409e-05
Gastro-oesophageal reflux disease	Abrasion	0.3222	0.076	4.2412	2.2234e-05
Current smoker	Other diseases of lip and oral mucosa	0.2306	0.0544	4.2395	2.2404e-05
Chronic laryngitis and laryngotracheitis	Diseases of pulp and periapical tissues	0.6501	0.156	4.1675	3.079e-05
Chronic sinusitis	Pulp necrosis	0.2558	0.0615	4.1599	3.1838e-05
Nasal septal deviation	Pulpitis	0.227	0.0552	4.1158	3.8579e-05
Gout	Periapical abscess	0.331	0.0806	4.1085	3.9832e-05
Type 2 diabetes	Chronic periodontitis	0.1976	0.0481	4.1081	3.9898e-05
Chronic laryngitis and laryngotracheitis	Pulp necrosis	0.9448	0.2307	4.0947	4.2267e-05
Chronic rhinitis, nasopharyngitis and pharyngitis	Attrition	0.3826	0.094	4.0682	4.7374e-05
Nasal septal deviation	Other diseases of lip and oral mucosa	0.3322	0.0819	4.0553	5.0079e-05
Type 2 diabetes	Periapical abscess	0.2178	0.054	4.0316	5.5403e-05
Chronic laryngitis and laryngotracheitis	Pulpitis	0.6307	0.1566	4.0285	5.6127e-05
Sleep apnea	Periapical abscess	0.2548	0.0638	3.9933	6.5162e-05
Gastro-oesophageal reflux disease	Chronic complicated periodontitis	0.2187	0.0548	3.9917	6.5598e-05
Chronic rhinitis, nasopharyngitis and pharyngitis	Peripheral and oral lichen planus	0.3271	0.0827	3.9542	7.6805e-05
Chronic laryngitis and laryngotracheitis	Tooth wear	0.529	0.1345	3.9344	8.3411e-05
Major coronary heart disease event	Gingivitis and periodontal diseases	0.164	0.0417	3.9326	8.4044e-05
Gout	Tooth loss	0.2931	0.0748	3.916	9.0044e-05
Chronic laryngitis and laryngotracheitis	Dentofacial anomalies	0.6776	0.1762	3.8467	0.0001
Chronic rhinitis, nasopharyngitis and pharyngitis	Diseases of salivary glands	0.4865	0.1256	3.8736	0.0001
Sjögren's syndrome	Diseases of salivary glands	0.4851	0.1272	3.812	0.0001
Chronic diseases of tonsils and adenoids	Other diseases of lip and oral mucosa	0.2652	0.0688	3.856	0.0001
Peritonsillar abscess	Gingivitis and periodontal diseases	0.2203	0.057	3.8663	0.0001
Major coronary heart disease event	Pulp necrosis	0.1889	0.0492	3.836	0.0001
Seropositive rheumatoid arthritis	Pulpitis	0.1513	0.0395	3.83	0.0001
Chronic laryngitis and laryngotracheitis	Tooth loss	0.7957	0.2134	3.7277	0.0002
Chronic laryngitis and laryngotracheitis	Chronic apical periodontitis	0.6362	0.1696	3.7508	0.0002
Chronic sinusitis	Abrasion	0.3119	0.0824	3.7835	0.0002
Nasal septal deviation	Chronic periodontitis	0.3113	0.0826	3.7699	0.0002
Chronic sinusitis	Periapical abscess	0.257	0.0697	3.687	0.0002
Chronic diseases of tonsils and adenoids	Abrasion	0.245	0.0666	3.6762	0.0002
Nasal septal deviation	Chronic complicated periodontitis	0.215	0.0571	3.764	0.0002
Stroke	Pulpitis	0.2076	0.055	3.7767	0.0002
Asthma	Attrition	0.1875	0.05	3.7472	0.0002
Chronic diseases of tonsils and adenoids	Attrition	0.1851	0.0501	3.6943	0.0002
Chronic rhinitis, nasopharyngitis and pharyngitis	Chronic periodontitis	0.3999	0.1092	3.6612	0.0003
Current smoker	Oral leukoplakia and other epithelial disorders	0.2958	0.0821	3.602	0.0003
Major coronary heart disease event	Diseases of salivary glands	0.2614	0.0714	3.661	0.0003
Nasal polyps	Other diseases of lip and oral mucosa	0.2437	0.0667	3.6529	0.0003
Osteoporosis	Pulpitis	0.1939	0.054	3.588	0.0003
Asthma	Stomatitis	0.7718	0.2187	3.5293	0.0004
Chronic laryngitis and laryngotracheitis	Bruxism	0.6674	0.1898	3.5173	0.0004
Nasal polyps	Temporomandibular disorders	0.1648	0.0469	3.5154	0.0004
Gastro-oesophageal reflux disease	Stomatitis	0.7895	0.2259	3.4942	0.0005
Chronic laryngitis and laryngotracheitis	Chronic periodontitis	0.7467	0.2157	3.4622	0.0005
Nasal septal deviation	Abrasion	0.3001	0.0865	3.47	0.0005
Chronic kidney disease	Pulpitis	0.1985	0.057	3.4848	0.0005
Current smoker	Deep bite	-0.146	0.0421	-3.4703	0.0005
Alcohol use disorder	Diseases of salivary glands	0.2475	0.0719	3.4421	0.0006
Gastro-oesophageal reflux disease	Chronic periodontitis	0.2326	0.0681	3.4145	0.0006
Asthma	Chronic periodontitis	0.1816	0.0531	3.4237	0.0006
Seropositive rheumatoid arthritis	Chronic apical periodontitis	0.18	0.0526	3.4211	0.0006
Celiac disease	Gingivitis and periodontal diseases	-0.101	0.0296	-3.4144	0.0006
Current smoker	Open bite	-0.2151	0.063	-3.4116	0.0006
Asthma	Oral leukoplakia and other epithelial disorders	0.3416	0.1006	3.3951	0.0007
Chronic rhinitis, nasopharyngitis and pharyngitis	Erosion	0.2729	0.0806	3.3845	0.0007
Chronic diseases of tonsils and adenoids	Crossbite	0.2089	0.0615	3.3985	0.0007
Alcohol use disorder	Tooth wear	0.134	0.0395	3.3954	0.0007
Chronic laryngitis and laryngotracheitis	Chronic complicated periodontitis	0.587	0.1744	3.3657	0.0008
Peritonsillar abscess	Pulp necrosis	0.2583	0.0768	3.3643	0.0008
Stroke	Diseases of salivary glands	0.3561	0.107	3.3265	0.0009
Type 2 diabetes	Diseases of salivary glands	0.1998	0.0599	3.3338	0.0009
Major coronary heart disease event	Tooth loss	0.1825	0.0552	3.3062	0.0009
Sleep apnea	Tooth wear	0.1388	0.0418	3.3198	0.0009
Nasal septal deviation	Chronic apical periodontitis	0.1824	0.0555	3.2864	0.001
Type 2 diabetes	Open bite	-0.1832	0.0558	-3.2844	0.001
Current smoker	Aggressive periodontitis	0.2258	0.0689	3.2755	0.0011
Asthma	Abrasion	0.186	0.057	3.2635	0.0011
Nasal polyps	Tooth wear	0.1579	0.0486	3.2474	0.0012
Current smoker	Dentofacial anomalies	-0.1493	0.046	-3.2428	0.0012
Chronic sinusitis	Stomatitis	0.744	0.2316	3.2121	0.0013
Chronic diseases of tonsils and adenoids	Chronic periodontitis	0.1849	0.0574	3.2194	0.0013
Gout	Diseases of salivary glands	0.299	0.0934	3.2004	0.0014
Crohn's disease	Chronic apical periodontitis	0.2308	0.0721	3.2023	0.0014
Osteoporosis	Stomatitis	0.6901	0.2172	3.1775	0.0015
Major coronary heart disease event	Other diseases of lip and oral mucosa	0.1825	0.0576	3.1699	0.0015
Chronic sinusitis	Oral leukoplakia and other epithelial disorders	0.3906	0.1238	3.1548	0.0016
Chronic rhinitis, nasopharyngitis and pharyngitis	Pulp necrosis	0.2885	0.0913	3.1607	0.0016
Nasal polyps	Oral lichen planus	0.199	0.063	3.1619	0.0016
Chronic kidney disease	Tooth loss	0.2646	0.0849	3.1179	0.0018
Nasal polyps	Diseases of salivary glands	0.2888	0.0941	3.0709	0.0021
Chronic diseases of tonsils and adenoids	Stomatitis	0.4696	0.1534	3.0624	0.0022
Current smoker	Stomatitis	0.447	0.1458	3.0657	0.0022
Parkinson's disease	Open bite	0.3975	0.1302	3.0526	0.0023
Gout	Embedded and impacted teeth	0.2282	0.075	3.0425	0.0023
Peritonsillar abscess	Bruxism	0.2333	0.0772	3.0235	0.0025
Stroke	Periapical abscess	0.2793	0.0932	2.9956	0.0027
Type 1 diabetes	Tooth wear	-0.1092	0.0366	-2.9874	0.0028
Alcohol use disorder	Stomatitis	0.4997	0.1686	2.9643	0.003
Sjögren's syndrome	Chronic apical periodontitis	0.239	0.0812	2.9424	0.0033
Alcohol use disorder	Oral lichen planus	-0.1623	0.0555	-2.9265	0.0034
Chronic laryngitis and laryngotracheitis	Periapical abscess	0.623	0.2135	2.918	0.0035
Stroke	Tooth loss	0.2387	0.082	2.9119	0.0036
Gout	Impacted teeth	0.2298	0.0788	2.9151	0.0036
Nasal septal deviation	Pulp necrosis	0.2028	0.0697	2.9098	0.0036
Nasal polyps	Tooth loss	0.1867	0.0641	2.914	0.0036
Chronic laryngitis and laryngotracheitis	Other diseases of lip and oral mucosa	0.6091	0.2104	2.8942	0.0038
Chronic sinusitis	Chronic periodontitis	0.1816	0.0628	2.8903	0.0038
Celiac disease	Pulp necrosis	-0.1186	0.0411	-2.8822	0.0039
Alcohol use disorder	Erosion	0.1387	0.0482	2.8764	0.004
Stroke	Tooth wear	-0.1876	0.0654	-2.8704	0.0041
Peritonsillar abscess	Chronic complicated periodontitis	0.1908	0.0667	2.8581	0.0043
Osteoporosis	Diseases of salivary glands	0.3029	0.1063	2.8502	0.0044
Seropositive rheumatoid arthritis	Peripheral and oral lichen planus	0.131	0.0462	2.8369	0.0046
Chronic rhinitis, nasopharyngitis and pharyngitis	Chronic complicated periodontitis	0.2165	0.0771	2.8096	0.005
Chronic diseases of tonsils and adenoids	Chronic complicated periodontitis	0.1337	0.0478	2.7946	0.0052
Chronic sinusitis	Erosion	0.1733	0.0621	2.788	0.0053
Current smoker	Disto-occlusion	-0.1979	0.0713	-2.7751	0.0055
Chronic rhinitis, nasopharyngitis and pharyngitis	Stomatitis	0.5724	0.2065	2.7723	0.0056
Osteoporosis	Open bite and surgery	0.3674	0.1325	2.7726	0.0056
Seropositive rheumatoid arthritis	Diseases of salivary glands	0.2802	0.102	2.7475	0.006
Chronic diseases of tonsils and adenoids	Periapical abscess	0.191	0.0695	2.7491	0.006
Nasal polyps	Attrition	0.1561	0.0568	2.7489	0.006
Current smoker	Oral leukoplakia	0.2213	0.0806	2.7441	0.0061
Celiac disease	Diseases of salivary glands	0.164	0.0602	2.725	0.0064
Nasal septal deviation	Impacted teeth	0.2413	0.0888	2.718	0.0066
Nasal septal deviation	Embedded and impacted teeth	0.2439	0.0903	2.7022	0.0069
Chronic kidney disease	Caries	0.1748	0.065	2.6882	0.0072
Gout	Open bite	-0.2265	0.0843	-2.6868	0.0072
Osteoporosis	Pulp necrosis	0.2047	0.0762	2.685	0.0073
Celiac disease	Cleft lip	-0.1338	0.05	-2.6747	0.0075
Peritonsillar abscess	Chronic periodontitis	0.2404	0.0903	2.6628	0.0077
Stroke	Deep bite and surgery	-0.2579	0.0972	-2.6543	0.0079
Peritonsillar abscess	Supernumerary teeth	-0.2998	0.1131	-2.6498	0.0081
Seropositive rheumatoid arthritis	Chronic complicated periodontitis	0.1088	0.0414	2.6258	0.0086
Sleep apnea	Stomatitis	0.3351	0.1285	2.6081	0.0091
Celiac disease	Oral leukoplakia	0.2962	0.1135	2.6097	0.0091
Type 1 diabetes	Attrition	-0.1399	0.0536	-2.6083	0.0091
Alcohol use disorder	Maxillary prognathia	-0.1743	0.0669	-2.6066	0.0091
Chronic kidney disease	Dentofacial anomalies	-0.2052	0.0787	-2.6086	0.0091
Current smoker	Mandibular retrognathia	-0.1255	0.0482	-2.6031	0.0092
Chronic kidney disease	Chronic complicated periodontitis	0.1985	0.0763	2.6003	0.0093
Chronic kidney disease	Periapical abscess	0.2685	0.104	2.5806	0.0099
Alcohol use disorder	Other diseases of lip and oral mucosa	0.1727	0.0669	2.5801	0.0099
Nasal septal deviation	Maxillary retrognathia	0.3113	0.1209	2.5752	0.01
Type 1 diabetes	Periapical abscess	0.149	0.0579	2.5762	0.01
Asthma	Oral leukoplakia	0.2472	0.0966	2.5579	0.0105
Asthma	Erosion	0.1117	0.0437	2.5564	0.0106
Stroke	Other diseases of lip and oral mucosa	0.2359	0.0926	2.5485	0.0108
Osteoporosis	Mesio-occlusion	0.3885	0.1544	2.517	0.0118
Osteoporosis	Bruxism	0.1666	0.0663	2.5123	0.012
Stroke	Erosion	-0.2023	0.0805	-2.5134	0.012
Asthma	Embedded and impacted teeth	0.1835	0.0731	2.5098	0.0121
Chronic diseases of tonsils and adenoids	Cleft palate	0.2192	0.0875	2.5059	0.0122
Crohn's disease	Chronic complicated periodontitis	0.1868	0.0748	2.4983	0.0125
Gastro-oesophageal reflux disease	Peripheral and oral lichen planus	0.1483	0.0597	2.4865	0.0129
Chronic sinusitis	Chronic complicated periodontitis	0.1193	0.0481	2.4817	0.0131
Type 1 diabetes	Embedded teeth	0.3066	0.1237	2.4783	0.0132
Type 2 diabetes	Abrasion	-0.1104	0.0445	-2.4797	0.0132
Nasal polyps	Bruxism	0.1393	0.0564	2.4701	0.0135
Gout	Erosion	0.1584	0.0643	2.4649	0.0137
Seropositive rheumatoid arthritis	Stomatitis	0.3579	0.1454	2.4616	0.0138
Chronic sinusitis	Mesio-occlusion	-0.285	0.1158	-2.4615	0.0138
Asthma	Cleft hard palate	0.1201	0.0489	2.4577	0.014
Alcohol use disorder	Oral leukoplakia and other epithelial disorders	0.2098	0.0856	2.4525	0.0142
Alcohol use disorder	Attrition	0.1106	0.0451	2.4519	0.0142
Type 2 diabetes	Attrition	0.0937	0.0383	2.449	0.0143
Type 2 diabetes	Mandibular retrognathia	-0.0932	0.038	-2.4495	0.0143
Current smoker	Major anomalies in jaw size	-0.2586	0.1064	-2.4294	0.0151
Alzheimer's disease	Cleft hard palate	0.3332	0.1374	2.4261	0.0153
Type 2 diabetes	Dentofacial anomalies	-0.0891	0.0368	-2.4173	0.0156
Gastro-oesophageal reflux disease	Resorption	0.3306	0.1371	2.4118	0.0159
Major coronary heart disease event	Oral lichen planus	0.1145	0.0475	2.411	0.0159
Nasal polyps	Chronic periodontitis	0.156	0.065	2.4012	0.0163
Major coronary heart disease event	Asymmetry of jaw	-0.2864	0.1192	-2.4024	0.0163
Major coronary heart disease event	Periapical abscess	0.1499	0.0625	2.398	0.0165
Nasal polyps	Peripheral and oral lichen planus	0.193	0.0806	2.3949	0.0166
Parkinson's disease	Chronic complicated periodontitis	-0.2029	0.0848	-2.3944	0.0166
Alzheimer's disease	Crossbite	-0.3698	0.1559	-2.3716	0.0177
Major coronary heart disease event	Oral leukoplakia and other epithelial disorders	0.193	0.0816	2.3651	0.018
Chronic kidney disease	Asymmetry of jaw	-0.5065	0.2141	-2.3662	0.018
Seropositive rheumatoid arthritis	Deep bite and surgery	-0.1753	0.0743	-2.361	0.0182
Type 2 diabetes	Asymmetry of jaw	-0.2684	0.1137	-2.3604	0.0183
Sjögren's syndrome	Periapical abscess	0.2552	0.1083	2.3562	0.0185
Stroke	Oral leukoplakia	0.3357	0.1428	2.3511	0.0187
Chronic diseases of tonsils and adenoids	Crowding of teeth	0.2223	0.0947	2.3478	0.0189
Sjögren's syndrome	Stomatitis	0.4928	0.21	2.3464	0.019
Crohn's disease	Supernumerary teeth	-0.3354	0.1433	-2.3411	0.0192
Chronic kidney disease	Open bite and surgery	-0.3545	0.1516	-2.3381	0.0194
Chronic sinusitis	Embedded and impacted teeth	0.1987	0.0851	2.3338	0.0196
Seropositive rheumatoid arthritis	Open bite and surgery	-0.2043	0.0876	-2.3312	0.0197
Crohn's disease	Overjet	-0.5938	0.2547	-2.3309	0.0198
Type 2 diabetes	Mandibular prognathia and surgery	-0.1321	0.0569	-2.3227	0.0202
Nasal septal deviation	Hypodontia	0.2002	0.0863	2.3184	0.0204
Celiac disease	Asymmetry of jaw	-0.2513	0.1085	-2.3159	0.0206
Chronic rhinitis, nasopharyngitis and pharyngitis	Oral lichen planus	0.2199	0.0955	2.3031	0.0213
Alcohol use disorder	Bruxism	0.1266	0.0553	2.2905	0.022
Parkinson's disease	Hypodontia	0.3006	0.1322	2.2729	0.023
Nasal septal deviation	Oral leukoplakia and other epithelial disorders	0.2606	0.1146	2.274	0.023
Chronic kidney disease	Temporomandibular disorders	-0.1917	0.0849	-2.2584	0.0239
Type 2 diabetes	Maxillary prognathia	-0.1077	0.0477	-2.2576	0.024
Type 2 diabetes	Temporomandibular disorders	-0.0841	0.0373	-2.2547	0.0241
Chronic diseases of tonsils and adenoids	Hypertrophy of tongue papillae	-0.2614	0.1162	-2.2496	0.0245
Gout	Aggressive periodontitis	0.1938	0.0862	2.2469	0.0246
Alcohol use disorder	Asymmetry of jaw	-0.2915	0.1299	-2.2443	0.0248
Nasal polyps	Embedded and impacted teeth	0.1666	0.0743	2.2436	0.0249
Type 2 diabetes	Other diseases of lip and oral mucosa	0.1097	0.049	2.2377	0.0252
Type 1 diabetes	Cleft lip	-0.1445	0.0646	-2.2372	0.0253
Osteoporosis	Diseases of pulp and periapical tissues	0.1179	0.0528	2.2325	0.0256
Type 1 diabetes	Pulpitis	0.091	0.0408	2.2299	0.0258
Osteoporosis	Periapical abscess	0.1833	0.0823	2.2268	0.026
Chronic laryngitis and laryngotracheitis	Stomatitis	0.9345	0.4208	2.221	0.0264
Nasal polyps	Mesio-occlusion	-0.2789	0.1256	-2.2207	0.0264
Sjögren's syndrome	Pulpitis	0.1588	0.0715	2.219	0.0265
Nasal polyps	Erosion	0.1278	0.0577	2.2139	0.0268
Chronic sinusitis	Impacted teeth	0.1861	0.0841	2.2121	0.027
Nasal polyps	Diseases of pulp and periapical tissues	0.0942	0.0426	2.2112	0.027
Stroke	Attrition	-0.1574	0.0713	-2.2073	0.0273
Asthma	Impacted teeth	0.1469	0.0667	2.2021	0.0277
Major coronary heart disease event	Palatinal maxillary canine	0.273	0.1248	2.1868	0.0288
Crohn's disease	Embedded and impacted teeth	0.241	0.1102	2.1866	0.0288
Asthma	Cleft lip	0.1409	0.0646	2.1815	0.0291
Chronic diseases of tonsils and adenoids	Maxillary retrognathia	0.1932	0.0889	2.1731	0.0298
Chronic diseases of tonsils and adenoids	Cleft and caries	0.1981	0.0912	2.1711	0.0299
Gout	Asymmetry of jaw	-0.3207	0.148	-2.1659	0.0303
Chronic diseases of tonsils and adenoids	Cleft hard palate	0.1171	0.0543	2.1586	0.0309
Nasal polyps	Dentofacial anomalies	0.1161	0.0539	2.1534	0.0313
Current smoker	Maxillary prognathia	-0.1162	0.0543	-2.1415	0.0322
Peritonsillar abscess	Open bite	-0.1988	0.0929	-2.1393	0.0324
Chronic rhinitis, nasopharyngitis and pharyngitis	Periapical abscess	0.2662	0.1245	2.1381	0.0325
Osteoporosis	Scissor bite	0.1982	0.0927	2.1376	0.0326
Chronic kidney disease	Attrition	-0.1671	0.0782	-2.1367	0.0326
Sjögren's syndrome	Maxillary prognathia	-0.2234	0.1047	-2.1331	0.0329
Sleep apnea	Gingival hyperplasia	0.2776	0.1304	2.1282	0.0333
Stroke	Caries	0.1097	0.0515	2.1275	0.0334
Peritonsillar abscess	Periapical abscess	0.2117	0.1	2.1176	0.0342
Gastro-oesophageal reflux disease	Maxillary retrognathia	0.2136	0.1009	2.1168	0.0343
Chronic laryngitis and laryngotracheitis	Diseases of salivary glands	0.498	0.2365	2.106	0.0352
Nasal septal deviation	Stomatitis	0.3846	0.1827	2.1057	0.0352
Chronic kidney disease	Oral leukoplakia and other epithelial disorders	0.2913	0.1383	2.1057	0.0352
Osteoporosis	Caries	0.1235	0.0586	2.1064	0.0352
Gastro-oesophageal reflux disease	Mandibular prognathia	0.4095	0.195	2.1003	0.0357
Chronic rhinitis, nasopharyngitis and pharyngitis	Oral leukoplakia and other epithelial disorders	0.3118	0.1484	2.1008	0.0357
Current smoker	Resorption	-0.1931	0.0923	-2.0909	0.0365
Seropositive rheumatoid arthritis	Oral lichen planus	0.1264	0.0605	2.0899	0.0366
Nasal polyps	Stomatitis	0.3143	0.1505	2.0889	0.0367
Stroke	Bruxism	-0.165	0.079	-2.0874	0.0369
Chronic kidney disease	Supernumerary teeth	0.2934	0.1407	2.0855	0.037
Chronic rhinitis, nasopharyngitis and pharyngitis	Asymmetry of jaw	0.3662	0.1766	2.0737	0.0381
Chronic diseases of tonsils and adenoids	Cleft lip, lip and palate, or palate	0.2363	0.1141	2.0708	0.0384
Sjögren's syndrome	Oral leukoplakia and other epithelial disorders	0.2466	0.1192	2.0677	0.0387
Osteoporosis	Tooth loss	0.1706	0.0833	2.0479	0.0406
Chronic rhinitis, nasopharyngitis and pharyngitis	Major anomalies in jaw size	0.4113	0.2012	2.0441	0.0409
Major coronary heart disease event	Peripheral and oral lichen planus	0.0773	0.038	2.0369	0.0417
Peritonsillar abscess	Temporomandibular disorders	0.1253	0.0617	2.0314	0.0422
Parkinson's disease	Open bite and surgery	0.3146	0.1549	2.0307	0.0423
Osteoporosis	Gingivitis and periodontal diseases	0.1156	0.0571	2.0256	0.0428
Current smoker	Crowding of teeth	-0.1726	0.0853	-2.0227	0.0431
Crohn's disease	Impacted teeth	0.2441	0.1213	2.0124	0.0442
Crohn's disease	Mesio-occlusion	0.2955	0.1473	2.0066	0.0448
Chronic diseases of tonsils and adenoids	Embedded and impacted teeth	0.1491	0.0744	2.0033	0.0451
Gastro-oesophageal reflux disease	Oral lichen planus	0.1448	0.0725	1.997	0.0458
Seropositive rheumatoid arthritis	Temporomandibular disorders	0.1008	0.0505	1.9968	0.0458
Sleep apnea	Palatinal maxillary canine	0.216	0.1091	1.9799	0.0477
Asthma	Scissor bite	-0.1326	0.0671	-1.9754	0.0482
Asthma	Gingival hyperplasia	0.2452	0.1243	1.9724	0.0486
Chronic kidney disease	Mandibular hypoplasia	-0.3572	0.1814	-1.9688	0.049
Nasal polyps	Chronic complicated periodontitis	0.0929	0.0472	1.9679	0.0491
Current smoker	Asymmetry of jaw	-0.1948	0.0997	-1.9536	0.0508
Gout	Peripheral and oral lichen planus	0.1067	0.0548	1.947	0.0515
Gout	Pulp necrosis	0.1484	0.0765	1.94	0.0524
Chronic rhinitis, nasopharyngitis and pharyngitis	Crowding of teeth	0.3116	0.1609	1.9364	0.0528
Seropositive rheumatoid arthritis	Gingivitis and periodontal diseases	0.0971	0.0501	1.9369	0.0528
Sjögren's syndrome	Cleft lip	-0.1946	0.1006	-1.9351	0.053
Celiac disease	Other diseases of lip and oral mucosa	0.1466	0.0758	1.9339	0.0531
Seropositive rheumatoid arthritis	Oral leukoplakia and other epithelial disorders	0.1904	0.0986	1.9306	0.0535
Stroke	Mandibular prognathia and surgery	-0.2094	0.1085	-1.9307	0.0535
Chronic rhinitis, nasopharyngitis and pharyngitis	Maxillary hypoplasia	0.1986	0.1032	1.9255	0.0542
Peritonsillar abscess	Disto-occlusion	-0.198	0.103	-1.9222	0.0546
Chronic diseases of tonsils and adenoids	Mandibular prognathia and surgery	0.1315	0.0686	1.9176	0.0552
Asthma	Embedded teeth	0.2162	0.113	1.9144	0.0556
Peritonsillar abscess	Diseases of salivary glands	0.1852	0.0971	1.908	0.0564
Sjögren's syndrome	Maxillary retrognathia	0.307	0.161	1.9065	0.0566
Chronic rhinitis, nasopharyngitis and pharyngitis	Impacted teeth	0.2697	0.1419	1.9007	0.0573
Stroke	Maxillary prognathia	-0.1893	0.0997	-1.8997	0.0575
Stroke	Cleft lip or cleft lip and palate	-0.2447	0.1294	-1.8909	0.0586
Seropositive rheumatoid arthritis	Periapical abscess	0.1536	0.0814	1.8865	0.0592
Sjögren's syndrome	Oral leukoplakia	0.3388	0.1796	1.886	0.0593
Celiac disease	Cleft hard palate	-0.0816	0.0433	-1.8862	0.0593
Peritonsillar abscess	Stomatitis	0.3051	0.1622	1.8809	0.06
Sjögren's syndrome	Diseases of pulp and periapical tissues	0.1584	0.0843	1.878	0.0604
Sjögren's syndrome	Cleft lip or cleft lip and palate	-0.3216	0.1718	-1.8718	0.0612
Stroke	Abrasion	-0.1806	0.0966	-1.869	0.0616
Stroke	Deep bite	-0.141	0.0756	-1.8665	0.062
Major coronary heart disease event	Gingival hyperplasia	0.2446	0.1313	1.8633	0.0624
Nasal polyps	Oral leukoplakia and other epithelial disorders	0.1733	0.0932	1.8597	0.0629
Sleep apnea	Oral leukoplakia and other epithelial disorders	0.1387	0.0747	1.8575	0.0632
Sjögren's syndrome	Chronic complicated periodontitis	0.1727	0.093	1.8564	0.0634
Type 1 diabetes	Hypodontia	-0.1089	0.0587	-1.8533	0.0638
Stroke	Gingivitis and periodontal diseases	0.1209	0.0653	1.8523	0.064
Chronic laryngitis and laryngotracheitis	Abrasion	0.3477	0.1884	1.8457	0.0649
Gout	Mandibular retrognathia	-0.1291	0.07	-1.8454	0.065
Stroke	Mandibular retrognathia	-0.1414	0.0767	-1.8426	0.0654
Asthma	Supernumerary teeth	0.1389	0.0755	1.8407	0.0657
Parkinson's disease	Chronic periodontitis	-0.2175	0.1182	-1.8399	0.0658
Alcohol use disorder	Abrasion	0.1104	0.0604	1.8261	0.0678
Chronic kidney disease	Tooth wear	-0.1219	0.0669	-1.8237	0.0682
Gastro-oesophageal reflux disease	Mandibular retrognathia	0.1187	0.0653	1.8178	0.0691
Chronic rhinitis, nasopharyngitis and pharyngitis	Embedded and impacted teeth	0.2877	0.1587	1.8128	0.0699
Chronic kidney disease	Other diseases of lip and oral mucosa	0.1745	0.0963	1.8121	0.07
Seropositive rheumatoid arthritis	Asymmetry of jaw	0.2369	0.1308	1.8116	0.0701
Peritonsillar abscess	Other diseases of lip and oral mucosa	0.1536	0.0849	1.8091	0.0704
Crohn's disease	Periapical abscess	0.1948	0.1078	1.8067	0.0708
Sjögren's syndrome	Cleft and caries	-0.2278	0.1267	-1.7969	0.0724
Nasal septal deviation	Mandibular retrognathia	0.1463	0.0816	1.7923	0.0731
Type 2 diabetes	Erosion	-0.0704	0.0393	-1.7921	0.0731
Sleep apnea	Disto-occlusion	0.1372	0.0766	1.7918	0.0732
Seropositive rheumatoid arthritis	Cleft hard palate	0.1188	0.0663	1.7911	0.0733
Nasal septal deviation	Erosion	0.1129	0.0634	1.7825	0.0747
Sleep apnea	Hypertrophy of tongue papillae	-0.2265	0.1271	-1.7819	0.0748
Stroke	Peripheral and oral lichen planus	0.134	0.0753	1.78	0.0751
Peritonsillar abscess	Oral cysts	0.5389	0.3032	1.7772	0.0755
Crohn's disease	Mandibular prognathia and surgery	0.2085	0.1177	1.7715	0.0765
Peritonsillar abscess	Open bite and surgery	-0.2013	0.1137	-1.7711	0.0766
Gout	Deep bite and surgery	-0.1459	0.0826	-1.7667	0.0773
Peritonsillar abscess	Crossbite	0.1577	0.0894	1.764	0.0777
Parkinson's disease	Maxillary retrognathia	0.3086	0.1753	1.7608	0.0783
Nasal polyps	Pulpitis	0.0842	0.0479	1.7605	0.0783
Nasal polyps	Impacted teeth	0.1316	0.0752	1.75	0.0801
Celiac disease	Chronic periodontitis	-0.1035	0.0592	-1.7491	0.0803
Chronic diseases of tonsils and adenoids	Embedded teeth	0.1973	0.1129	1.7473	0.0806
Chronic kidney disease	Maxillary prognathia	-0.1984	0.1139	-1.7421	0.0815
Sjögren's syndrome	Other diseases of lip and oral mucosa	0.2449	0.1408	1.7394	0.082
Gastro-oesophageal reflux disease	Deep bite	0.0943	0.0543	1.7373	0.0823
Type 2 diabetes	Palatinal maxillary canine	0.1524	0.0877	1.737	0.0824
Seropositive rheumatoid arthritis	Chronic periodontitis	0.1128	0.0651	1.7344	0.0828
Gout	Mandibular retrognathia and surgery	-0.1423	0.0822	-1.7304	0.0836
Stroke	Open bite and surgery	-0.2217	0.1282	-1.7284	0.0839
Chronic diseases of tonsils and adenoids	Gingival hyperplasia	0.2296	0.1333	1.7219	0.0851
Chronic rhinitis, nasopharyngitis and pharyngitis	Gingival hyperplasia	0.4269	0.2485	1.7184	0.0857
Asthma	Impacted maxillary molar	0.3128	0.183	1.7087	0.0875
Chronic kidney disease	Mandibular retrognathia	-0.1798	0.1053	-1.7074	0.0877
Celiac disease	Oral lichen planus	0.1079	0.0632	1.7067	0.0879
Alcohol use disorder	Maxillary retrognathia	-0.1513	0.0891	-1.6985	0.0894
Crohn's disease	Cleft lip or cleft lip and palate	-0.2948	0.1741	-1.6937	0.0903
Gastro-oesophageal reflux disease	Gingival hyperplasia	0.2557	0.1511	1.692	0.0907
Gout	Stomatitis	0.2439	0.1446	1.6867	0.0917
Nasal septal deviation	Cleft hard palate	0.134	0.0796	1.6845	0.0921
Chronic rhinitis, nasopharyngitis and pharyngitis	Mandibular retrognathia	0.1473	0.0875	1.6822	0.0925
Chronic rhinitis, nasopharyngitis and pharyngitis	Mandibular prognathia and surgery	0.2111	0.1255	1.6815	0.0927
Seropositive rheumatoid arthritis	Pulp necrosis	0.1199	0.0714	1.6797	0.093
Nasal polyps	Periapical abscess	-0.1045	0.0625	-1.6734	0.0942
Current smoker	Hypodontia	-0.0997	0.0597	-1.6705	0.0948
Chronic kidney disease	Aggressive periodontitis	0.2069	0.124	1.6689	0.0951
Alcohol use disorder	Aggressive periodontitis	0.1212	0.0726	1.6683	0.0952
Major coronary heart disease event	Maxillary hypoplasia	-0.1044	0.0626	-1.6671	0.0955
Gastro-oesophageal reflux disease	Mandibular prognathia and surgery	0.1485	0.0895	1.6594	0.097
Sjögren's syndrome	Cleft lip, lip and palate, or palate	-0.191	0.1154	-1.6549	0.0979
Chronic diseases of tonsils and adenoids	Cleft lip or cleft lip and palate	0.1651	0.1	1.6511	0.0987
Crohn's disease	Oral lichen planus	-0.1556	0.0943	-1.6502	0.0989
Type 1 diabetes	Scissor bite	0.1941	0.1176	1.6498	0.099
Crohn's disease	Cleft and caries	-0.2497	0.1515	-1.6486	0.0992
Gout	Temporomandibular disorders	0.0943	0.0573	1.6455	0.0999
Peritonsillar abscess	Asymmetry of jaw	-0.2745	0.1668	-1.6453	0.0999
Nasal polyps	Mandibular retrognathia	0.1094	0.0669	1.6364	0.1018
Celiac disease	Open bite and surgery	0.0993	0.0608	1.6338	0.1023
Chronic diseases of tonsils and adenoids	Erosion	0.0871	0.0535	1.6282	0.1035
Gastro-oesophageal reflux disease	Scissor bite	-0.1566	0.0963	-1.6269	0.1038
Celiac disease	Oral leukoplakia and other epithelial disorders	0.1475	0.0909	1.6218	0.1048
Major coronary heart disease event	Major anomalies in jaw size	-0.1769	0.1091	-1.6211	0.105
Crohn's disease	Crowding of teeth	0.2847	0.1758	1.6193	0.1054
Gout	Open bite and surgery	-0.1525	0.0942	-1.6187	0.1055
Parkinson's disease	Abrasion	0.2125	0.1316	1.6145	0.1064
Nasal septal deviation	Crossbite	0.1247	0.0774	1.6114	0.1071
Celiac disease	Mesio-occlusion	0.1244	0.0776	1.6034	0.1089
Gout	Maxillary retrognathia	-0.1659	0.1035	-1.6031	0.1089
Chronic laryngitis and laryngotracheitis	Resorption	0.5492	0.3426	1.6029	0.109
Stroke	Open bite	-0.1674	0.1045	-1.6022	0.1091
Crohn's disease	Diseases of pulp and periapical tissues	0.1003	0.0626	1.6009	0.1094
Alzheimer's disease	Open bite	-0.2858	0.1788	-1.5988	0.1099
Sjögren's syndrome	Caries	0.1563	0.0979	1.596	0.1105
Sleep apnea	Maxillary prognathia	-0.0921	0.0578	-1.5944	0.1109
Alzheimer's disease	Open bite and surgery	-0.3079	0.1932	-1.5941	0.1109
Asthma	Mandibular retrognathia and surgery	0.1051	0.0661	1.5909	0.1116
Nasal septal deviation	Open bite	0.1242	0.0785	1.582	0.1137
Gout	Oral lichen planus	0.1161	0.0734	1.5808	0.1139
Parkinson's disease	Asymmetry of jaw	0.3593	0.2274	1.58	0.1141
Nasal polyps	Gingival hyperplasia	0.2408	0.1525	1.5798	0.1142
Type 1 diabetes	Disto-occlusion	-0.116	0.0735	-1.5787	0.1144
Nasal polyps	Abrasion	0.1073	0.0682	1.5724	0.1159
Crohn's disease	Cleft lip, lip and palate, or palate	-0.218	0.139	-1.5685	0.1168
Osteoporosis	Crossbite	0.1501	0.0963	1.5588	0.119
Type 1 diabetes	Oral leukoplakia	0.2272	0.1459	1.5571	0.1194
Chronic kidney disease	Oral cysts	-0.4527	0.2908	-1.5568	0.1195
Nasal septal deviation	Overjet	0.2192	0.141	1.5542	0.1201
Sleep apnea	Aggressive periodontitis	0.1097	0.0707	1.5515	0.1208
Chronic kidney disease	Oral leukoplakia	0.2524	0.1628	1.5502	0.1211
Peritonsillar abscess	Overjet	-0.2645	0.1711	-1.5462	0.1221
Chronic kidney disease	Abrasion	-0.1611	0.1044	-1.5422	0.123
Alzheimer's disease	Peripheral and oral lichen planus	0.1685	0.1095	1.5389	0.1238
Gout	Impacted maxillary molar	0.3639	0.2367	1.5374	0.1242
Chronic laryngitis and laryngotracheitis	Open bite	-0.3566	0.2322	-1.5356	0.1246
Type 1 diabetes	Cleft palate	-0.1017	0.0665	-1.5292	0.1262
Nasal septal deviation	Mesio-occlusion	-0.1965	0.1289	-1.5249	0.1273
Osteoporosis	Mandibular prognathia and surgery	0.166	0.1091	1.5213	0.1282
Celiac disease	Disto-occlusion	0.0784	0.0517	1.517	0.1293
Sleep apnea	Crossbite	0.0978	0.065	1.5035	0.1327
Chronic sinusitis	Mandibular hypoplasia	0.1577	0.105	1.5011	0.1333
Asthma	Open bite	-0.1017	0.0679	-1.4978	0.1342
Type 1 diabetes	Cleft lip, lip and palate, or palate	-0.1182	0.0792	-1.4925	0.1356
Chronic kidney disease	Overjet	-0.3368	0.2267	-1.4853	0.1375
Nasal septal deviation	Deep bite	0.0988	0.0667	1.4814	0.1385
Alcohol use disorder	Disto-occlusion	-0.1215	0.082	-1.4814	0.1385
Gastro-oesophageal reflux disease	Embedded and impacted teeth	0.1281	0.0867	1.4775	0.1395
Parkinson's disease	Maxillary prognathia	0.1516	0.1026	1.4771	0.1396
Current smoker	Cleft palate	-0.1015	0.0687	-1.4772	0.1396
Chronic kidney disease	Disto-occlusion	-0.2263	0.1535	-1.4741	0.1405
Chronic diseases of tonsils and adenoids	Open bite and surgery	-0.1227	0.0839	-1.4628	0.1435
Current smoker	Mandibular retrognathia and surgery	-0.0857	0.0587	-1.4594	0.1445
Chronic kidney disease	Gingival hyperplasia	-0.3323	0.2277	-1.4592	0.1445
Parkinson's disease	Diseases of pulp and periapical tissues	-0.1034	0.071	-1.4571	0.1451
Parkinson's disease	Erosion	0.1364	0.0937	1.4546	0.1458
Chronic rhinitis, nasopharyngitis and pharyngitis	Hypertrophy of tongue papillae	-0.2543	0.1748	-1.4547	0.1458
Gout	Supernumerary teeth	0.1337	0.0919	1.4542	0.1459
Parkinson's disease	Mesio-occlusion	0.2886	0.1989	1.4509	0.1468
Seropositive rheumatoid arthritis	Tooth loss	0.0819	0.0564	1.4507	0.1469
Chronic diseases of tonsils and adenoids	Mandibular prognathia	0.2114	0.1458	1.4494	0.1472
Current smoker	Embedded and impacted teeth	-0.0865	0.0598	-1.4478	0.1477
Celiac disease	Stomatitis	0.2302	0.159	1.4475	0.1478
Alcohol use disorder	Impacted maxillary canine	0.1306	0.0904	1.4442	0.1487
Gout	Bruxism	0.095	0.0658	1.4441	0.1487
Type 1 diabetes	Oral leukoplakia and other epithelial disorders	0.1093	0.0757	1.4434	0.1489
Stroke	Cleft lip, lip and palate, or palate	-0.1841	0.1276	-1.4434	0.1489
Crohn's disease	Maxillary prognathia	-0.1609	0.1116	-1.4417	0.1494
Current smoker	Impacted teeth	-0.0817	0.0567	-1.4406	0.1497
Seropositive rheumatoid arthritis	Maxillary prognathia	-0.1023	0.071	-1.4402	0.1498
Peritonsillar abscess	Deep bite and surgery	-0.1403	0.0976	-1.4385	0.1503
Current smoker	Oral cysts	0.2264	0.1575	1.4373	0.1506
Nasal septal deviation	Maxillary hypoplasia	0.113	0.0786	1.437	0.1507
Current smoker	Maxillary retrognathia	-0.1099	0.0766	-1.435	0.1513
Alzheimer's disease	Cleft and caries	0.3632	0.2539	1.4302	0.1527
Sleep apnea	Supernumerary teeth	0.0962	0.0673	1.4295	0.1529
Type 2 diabetes	Oral leukoplakia and other epithelial disorders	0.0858	0.0601	1.428	0.1533
Seropositive rheumatoid arthritis	Impacted maxillary canine	-0.1228	0.086	-1.4272	0.1535
Peritonsillar abscess	Scissor bite	-0.1602	0.1124	-1.426	0.1539
Asthma	Deep bite and surgery	0.089	0.0626	1.4231	0.1547
Nasal polyps	Chronic apical periodontitis	0.0744	0.0524	1.421	0.1553
Crohn's disease	Open bite	-0.1749	0.1231	-1.4207	0.1554
Type 1 diabetes	Tooth eruption problems	0.3181	0.2241	1.4196	0.1557
Gout	Cleft lip	0.1002	0.0706	1.4189	0.1559
Stroke	Oral cysts	0.3541	0.2497	1.4181	0.1562
Chronic sinusitis	Hypertrophy of tongue papillae	-0.1822	0.129	-1.4122	0.1579
Chronic rhinitis, nasopharyngitis and pharyngitis	Impacted maxillary molar	0.4735	0.3355	1.4116	0.1581
Chronic diseases of tonsils and adenoids	Impacted maxillary molar	0.2722	0.1929	1.4108	0.1583
Stroke	Stomatitis	0.232	0.1649	1.407	0.1594
Asthma	Cleft palate	0.0871	0.062	1.4063	0.1596
Chronic rhinitis, nasopharyngitis and pharyngitis	Deep bite and surgery	0.1599	0.1138	1.4057	0.1598
Nasal septal deviation	Impacted maxillary molar	0.3978	0.283	1.4054	0.1599
Celiac disease	Abrasion	0.0584	0.0416	1.4041	0.1603
Osteoporosis	Tooth wear	0.0769	0.0548	1.4029	0.1607
Chronic kidney disease	Resorption	0.2775	0.1979	1.4025	0.1608
Major coronary heart disease event	Chronic periodontitis	0.0778	0.0555	1.402	0.1609
Osteoporosis	Overjet	-0.2476	0.1766	-1.4022	0.1609
Chronic kidney disease	Palatinal maxillary canine	-0.261	0.1874	-1.3927	0.1637
Alcohol use disorder	Oral cysts	0.2402	0.173	1.3885	0.165
Osteoporosis	Abrasion	0.1187	0.0858	1.3836	0.1665
Osteoporosis	Mandibular hypoplasia	-0.1735	0.1255	-1.3827	0.1668
Seropositive rheumatoid arthritis	Mandibular retrognathia and surgery	-0.1098	0.0795	-1.3811	0.1672
Chronic laryngitis and laryngotracheitis	Cleft lip or cleft lip and palate	0.4141	0.3	1.3803	0.1675
Current smoker	Open bite and surgery	-0.096	0.0697	-1.377	0.1685
Chronic laryngitis and laryngotracheitis	Mandibular hypoplasia	0.3411	0.2479	1.3762	0.1688
Gout	Chronic periodontitis	0.0879	0.0639	1.3762	0.1688
Gastro-oesophageal reflux disease	Embedded teeth	0.1885	0.1374	1.3714	0.1703
Alcohol use disorder	Open bite	-0.0857	0.0628	-1.3647	0.1723
Chronic diseases of tonsils and adenoids	Oral cysts	0.2422	0.1781	1.3597	0.1739
Alzheimer's disease	Cleft palate	0.2736	0.2017	1.3563	0.175
Chronic rhinitis, nasopharyngitis and pharyngitis	Embedded teeth	0.2924	0.2161	1.3532	0.176
Stroke	Asymmetry of jaw	-0.2056	0.1521	-1.3516	0.1765
Stroke	Mesio-occlusion	-0.2152	0.1593	-1.3508	0.1768
Crohn's disease	Cleft lip	-0.1514	0.1121	-1.3499	0.177
Sjögren's syndrome	Cleft palate	-0.1416	0.1049	-1.3497	0.1771
Chronic kidney disease	Diseases of salivary glands	0.1787	0.1327	1.3468	0.178
Gastro-oesophageal reflux disease	Oral leukoplakia and other epithelial disorders	0.1364	0.1013	1.3468	0.1781
Stroke	Tooth eruption problems	-0.3787	0.2813	-1.3463	0.1782
Crohn's disease	Gingivitis and periodontal diseases	0.0954	0.0709	1.3453	0.1785
Gastro-oesophageal reflux disease	Mandibular retrognathia and surgery	0.1196	0.0889	1.345	0.1786
Chronic sinusitis	Impacted maxillary molar	0.3047	0.2268	1.3437	0.179
Type 1 diabetes	Crossbite	0.0969	0.0722	1.3428	0.1793
Nasal septal deviation	Mandibular prognathia and surgery	0.1314	0.0979	1.3426	0.1794
Type 2 diabetes	Aggressive periodontitis	0.079	0.0588	1.3424	0.1795
Gout	Gingival hyperplasia	0.203	0.1517	1.3384	0.1808
Chronic diseases of tonsils and adenoids	Mandibular retrognathia and surgery	-0.0862	0.0646	-1.3338	0.1823
Gout	Crossbite	-0.1087	0.0816	-1.3315	0.183
Chronic laryngitis and laryngotracheitis	Peripheral and oral lichen planus	0.3209	0.2412	1.3305	0.1833
Current smoker	Cleft lip	-0.0767	0.0577	-1.3294	0.1837
Nasal septal deviation	Crowding of teeth	0.1539	0.1162	1.3241	0.1855
Parkinson's disease	Major anomalies in jaw size	0.2645	0.2	1.3227	0.1859
Gastro-oesophageal reflux disease	Tooth eruption problems	0.276	0.2088	1.3216	0.1863
Seropositive rheumatoid arthritis	Oral leukoplakia	0.1743	0.1322	1.3182	0.1874
Sleep apnea	Peripheral and oral lichen planus	0.0721	0.0549	1.3125	0.1893
Chronic kidney disease	Mandibular retrognathia and surgery	-0.1639	0.1249	-1.312	0.1895
Nasal polyps	Impacted maxillary molar	0.2324	0.1775	1.309	0.1905
Chronic laryngitis and laryngotracheitis	Oral cysts	0.7171	0.5481	1.3083	0.1908
Asthma	Tooth eruption problems	0.2209	0.1694	1.3042	0.1922
Osteoporosis	Attrition	0.0821	0.063	1.3031	0.1925
Current smoker	Mandibular prognathia and surgery	0.0785	0.0602	1.303	0.1926
Current smoker	Hypertrophy of tongue papillae	0.1353	0.1038	1.3027	0.1927
Chronic kidney disease	Mandibular prognathia and surgery	-0.1839	0.1414	-1.3006	0.1934
Celiac disease	Tooth eruption problems	0.1848	0.1422	1.2996	0.1937
Gastro-oesophageal reflux disease	Mandibular hypoplasia	0.1283	0.0989	1.2977	0.1944
Parkinson's disease	Maxillary hypoplasia	0.1522	0.1174	1.2962	0.1949
Alzheimer's disease	Crowding of teeth	-0.2759	0.2137	-1.2908	0.1968
Parkinson's disease	Palatinal maxillary canine	0.2735	0.2124	1.2878	0.1978
Gout	Abrasion	0.0886	0.0689	1.2857	0.1986
Chronic sinusitis	Gingival hyperplasia	0.1873	0.1461	1.2817	0.1999
Celiac disease	Tooth loss	-0.0496	0.0388	-1.2803	0.2004
Type 2 diabetes	Gingival hyperplasia	0.1299	0.1016	1.2786	0.201
Nasal polyps	Cleft hard palate	0.0842	0.0662	1.2729	0.2031
Seropositive rheumatoid arthritis	Impacted maxillary molar	0.2538	0.1997	1.2709	0.2038
Chronic kidney disease	Crowding of teeth	-0.1949	0.1534	-1.2706	0.2039
Gastro-oesophageal reflux disease	Impacted maxillary canine	-0.1252	0.0986	-1.2691	0.2044
Alcohol use disorder	Deep bite	-0.06	0.0473	-1.2673	0.2051
Celiac disease	Crossbite	-0.0667	0.0526	-1.267	0.2051
Chronic diseases of tonsils and adenoids	Deep bite and surgery	-0.0791	0.0628	-1.2596	0.2078
Chronic sinusitis	Scissor bite	-0.1152	0.0915	-1.2593	0.2079
Parkinson's disease	Periapical abscess	-0.1566	0.1244	-1.2588	0.2081
Seropositive rheumatoid arthritis	Maxillary hypoplasia	-0.0932	0.0742	-1.2569	0.2088
Chronic kidney disease	Deep bite	-0.1026	0.0816	-1.2562	0.209
Peritonsillar abscess	Maxillary retrognathia	0.1435	0.1144	1.2545	0.2096
Gout	Embedded teeth	0.1442	0.1151	1.2532	0.2101
Sjögren's syndrome	Impacted maxillary molar	-0.4052	0.3234	-1.2529	0.2102
Sleep apnea	Erosion	0.0574	0.0458	1.2511	0.2109
Chronic sinusitis	Oral leukoplakia	0.1447	0.1158	1.2493	0.2115
Type 1 diabetes	Deep bite	-0.0655	0.0525	-1.2478	0.2121
Current smoker	Maxillary hypoplasia	-0.067	0.0538	-1.2455	0.213
Gastro-oesophageal reflux disease	Crowding of teeth	0.1287	0.1034	1.2445	0.2133
Major coronary heart disease event	Oral cysts	0.1805	0.1454	1.2415	0.2144
Parkinson's disease	Cleft palate	0.1529	0.1232	1.2405	0.2148
Alzheimer's disease	Scissor bite	-0.2574	0.2076	-1.2399	0.215
Chronic sinusitis	Mandibular retrognathia	0.0757	0.0611	1.2384	0.2156
Peritonsillar abscess	Embedded teeth	0.2017	0.163	1.2375	0.2159
Sjögren's syndrome	Erosion	0.0844	0.0682	1.2361	0.2164
Type 1 diabetes	Impacted teeth	-0.0879	0.0711	-1.2362	0.2164
Sjögren's syndrome	Dentofacial anomalies	0.2933	0.2377	1.2343	0.2171
Sleep apnea	Embedded and impacted teeth	0.0774	0.0629	1.2312	0.2183
Peritonsillar abscess	Deep bite	-0.0833	0.0677	-1.2308	0.2184
Type 2 diabetes	Cleft lip or cleft lip and palate	0.0903	0.0734	1.2306	0.2185
Sjögren's syndrome	Resorption	0.1979	0.1611	1.2285	0.2193
Type 2 diabetes	Scissor bite	0.0832	0.0678	1.2281	0.2194
Nasal polyps	Cleft lip or cleft lip and palate	-0.1279	0.1042	-1.2276	0.2196
Chronic laryngitis and laryngotracheitis	Oral leukoplakia	0.4332	0.3531	1.2269	0.2199
Gastro-oesophageal reflux disease	Palatinal maxillary canine	-0.152	0.1244	-1.2221	0.2217
Peritonsillar abscess	Palatinal maxillary canine	-0.2051	0.1688	-1.2149	0.2244
Gout	Oral leukoplakia and other epithelial disorders	0.1037	0.0854	1.2145	0.2246
Crohn's disease	Open bite and surgery	-0.1529	0.1263	-1.211	0.2259
Sjögren's syndrome	Crossbite	0.1398	0.1155	1.2106	0.226
Sleep apnea	Open bite and surgery	-0.0865	0.0714	-1.2105	0.2261
Chronic laryngitis and laryngotracheitis	Cleft hard palate	0.2097	0.1734	1.2095	0.2265
Gastro-oesophageal reflux disease	Cleft and caries	-0.1148	0.0953	-1.2046	0.2283
Parkinson's disease	Deep bite and surgery	-0.1527	0.1268	-1.2037	0.2287
Osteoporosis	Mandibular retrognathia and surgery	0.115	0.0959	1.2001	0.2301
Chronic diseases of tonsils and adenoids	Oral leukoplakia	0.1013	0.0845	1.1978	0.231
Alcohol use disorder	Open bite and surgery	-0.0961	0.0804	-1.1952	0.232
Crohn's disease	Mandibular prognathia	0.2348	0.1971	1.191	0.2337
Major coronary heart disease event	Cleft lip, lip and palate, or palate	-0.1033	0.0867	-1.1909	0.2337
Current smoker	Cleft and caries	-0.102	0.0858	-1.1884	0.2347
Crohn's disease	Pulpitis	0.0792	0.0667	1.1881	0.2348
Chronic kidney disease	Cleft and caries	0.179	0.1507	1.1878	0.2349
Major coronary heart disease event	Supernumerary teeth	0.0855	0.072	1.1875	0.235
Parkinson's disease	Other diseases of lip and oral mucosa	0.1437	0.1213	1.1848	0.2361
Alcohol use disorder	Cleft lip or cleft lip and palate	0.1044	0.0881	1.1845	0.2362
Chronic laryngitis and laryngotracheitis	Impacted maxillary canine	-0.3324	0.2815	-1.1806	0.2377
Chronic laryngitis and laryngotracheitis	Impacted teeth	0.2605	0.2207	1.1802	0.2379
Seropositive rheumatoid arthritis	Abrasion	-0.0696	0.059	-1.1795	0.2382
Chronic sinusitis	Cleft and caries	0.1233	0.1047	1.1773	0.2391
Stroke	Chronic periodontitis	0.1085	0.0923	1.1762	0.2395
Nasal septal deviation	Cleft lip	0.0982	0.0836	1.1753	0.2399
Parkinson's disease	Impacted teeth	0.1571	0.1339	1.1735	0.2406
Chronic diseases of tonsils and adenoids	Impacted teeth	0.0843	0.0718	1.173	0.2408
Asthma	Mesio-occlusion	-0.0981	0.0837	-1.172	0.2412
Asthma	Cleft lip, lip and palate, or palate	0.094	0.0804	1.1698	0.2421
Seropositive rheumatoid arthritis	Dentofacial anomalies	0.0639	0.0547	1.1663	0.2435
Sleep apnea	Cleft and caries	0.109	0.0936	1.164	0.2444
Asthma	Mandibular retrognathia	0.07	0.0601	1.1637	0.2445
Stroke	Embedded teeth	-0.1809	0.1556	-1.1627	0.245
Nasal polyps	Embedded teeth	0.1386	0.1193	1.1613	0.2455
Gout	Maxillary prognathia	-0.0878	0.0757	-1.1606	0.2458
Sjögren's syndrome	Disto-occlusion	-0.1745	0.1504	-1.1604	0.2459
Sjögren's syndrome	Aggressive periodontitis	0.1661	0.1435	1.1576	0.247
Chronic rhinitis, nasopharyngitis and pharyngitis	Mandibular prognathia	0.2478	0.2143	1.156	0.2477
Alzheimer's disease	Embedded teeth	0.3038	0.2631	1.1546	0.2483
Alzheimer's disease	Bruxism	0.1189	0.103	1.1542	0.2484
Type 1 diabetes	Supernumerary teeth	0.0864	0.0749	1.1532	0.2488
Parkinson's disease	Cleft lip, lip and palate, or palate	0.1657	0.1438	1.1519	0.2494
Chronic rhinitis, nasopharyngitis and pharyngitis	Open bite	-0.1311	0.1145	-1.1455	0.252
Asthma	Palatinal maxillary canine	0.1188	0.1038	1.1451	0.2522
Current smoker	Cleft hard palate	-0.0608	0.0532	-1.1427	0.2531
Nasal septal deviation	Cleft and caries	0.1345	0.1177	1.1427	0.2532
Seropositive rheumatoid arthritis	Mandibular prognathia and surgery	-0.0951	0.0833	-1.1415	0.2536
Sleep apnea	Oral lichen planus	0.0627	0.055	1.14	0.2543
Sjögren's syndrome	Impacted teeth	-0.1758	0.1543	-1.1398	0.2544
Type 2 diabetes	Impacted maxillary molar	0.1535	0.1349	1.1384	0.255
Major coronary heart disease event	Impacted teeth	-0.0735	0.0646	-1.1382	0.255
Nasal polyps	Pulp necrosis	0.0731	0.0642	1.138	0.2551
Nasal polyps	Mandibular prognathia	-0.188	0.1656	-1.1354	0.2562
Chronic laryngitis and laryngotracheitis	Deep bite	0.1807	0.1592	1.1349	0.2564
Type 1 diabetes	Other diseases of lip and oral mucosa	0.062	0.0547	1.1347	0.2565
Type 1 diabetes	Hypertrophy of tongue papillae	0.1441	0.1272	1.1335	0.257
Seropositive rheumatoid arthritis	Mandibular hypoplasia	-0.1129	0.0997	-1.1328	0.2573
Stroke	Temporomandibular disorders	0.0773	0.0683	1.1315	0.2578
Gastro-oesophageal reflux disease	Impacted teeth	0.0911	0.0805	1.1307	0.2582
Chronic laryngitis and laryngotracheitis	Cleft lip, lip and palate, or palate	0.2844	0.2516	1.1305	0.2583
Major coronary heart disease event	Oral leukoplakia	0.1034	0.0919	1.1256	0.2603
Osteoporosis	Oral cysts	0.269	0.2392	1.1248	0.2607
Crohn's disease	Pulp necrosis	0.1038	0.0924	1.1237	0.2611
Gout	Palatinal maxillary canine	-0.1405	0.1257	-1.1181	0.2635
Chronic rhinitis, nasopharyngitis and pharyngitis	Hypodontia	0.1143	0.1023	1.1174	0.2638
Nasal septal deviation	Oral lichen planus	0.0787	0.0704	1.117	0.264
Gout	Disto-occlusion	0.1095	0.0981	1.1162	0.2643
Type 2 diabetes	Maxillary retrognathia	-0.073	0.0655	-1.1154	0.2647
Sjögren's syndrome	Palatinal maxillary canine	-0.2195	0.197	-1.1147	0.265
Current smoker	Peripheral and oral lichen planus	0.0968	0.087	1.1128	0.2658
Type 1 diabetes	Mandibular prognathia	-0.1472	0.1324	-1.1119	0.2662
Peritonsillar abscess	Aggressive periodontitis	0.1211	0.1091	1.1104	0.2668
Seropositive rheumatoid arthritis	Other diseases of lip and oral mucosa	0.0834	0.0751	1.1101	0.267
Current smoker	Temporomandibular disorders	-0.0508	0.0458	-1.1075	0.2681
Stroke	Cleft lip	-0.1115	0.1007	-1.1072	0.2682
Nasal septal deviation	Oral cysts	0.2211	0.1999	1.106	0.2687
Chronic diseases of tonsils and adenoids	Cleft lip	0.0751	0.0679	1.1054	0.269
Chronic diseases of tonsils and adenoids	Supernumerary teeth	0.0891	0.0809	1.102	0.2705
Parkinson's disease	Aggressive periodontitis	-0.1276	0.1158	-1.102	0.2705
Nasal polyps	Oral cysts	0.1858	0.1692	1.0985	0.272
Gout	Crowding of teeth	-0.1079	0.0983	-1.0978	0.2723
Alcohol use disorder	Temporomandibular disorders	0.0496	0.0452	1.0971	0.2726
Alcohol use disorder	Hypodontia	-0.0763	0.0695	-1.0972	0.2726
Current smoker	Scissor bite	-0.0757	0.069	-1.0963	0.2729
Type 1 diabetes	Palatinal maxillary canine	-0.1765	0.1614	-1.0938	0.274
Chronic sinusitis	Deep bite	0.0586	0.0538	1.0908	0.2754
Type 1 diabetes	Maxillary prognathia	-0.062	0.0571	-1.0867	0.2772
Chronic laryngitis and laryngotracheitis	Erosion	0.1604	0.1483	1.0812	0.2796
Peritonsillar abscess	Mandibular hypoplasia	-0.137	0.1268	-1.0806	0.2799
Type 1 diabetes	Tooth loss	-0.094	0.087	-1.0803	0.28
Chronic sinusitis	Hypodontia	0.0898	0.0832	1.0801	0.2801
Asthma	Maxillary hypoplasia	0.0601	0.0557	1.0797	0.2803
Stroke	Oral leukoplakia and other epithelial disorders	0.1438	0.1332	1.0794	0.2804
Celiac disease	Oral cysts	0.1196	0.1117	1.0699	0.2847
Osteoporosis	Oral leukoplakia and other epithelial disorders	0.1121	0.1048	1.0695	0.2849
Asthma	Maxillary retrognathia	0.0786	0.0735	1.0687	0.2852
Nasal polyps	Hypertrophy of tongue papillae	-0.1266	0.1184	-1.0688	0.2852
Chronic sinusitis	Major anomalies in jaw size	0.126	0.1179	1.068	0.2855
Current smoker	Cleft lip, lip and palate, or palate	-0.0887	0.083	-1.068	0.2855
Chronic kidney disease	Pulp necrosis	0.0953	0.0893	1.067	0.286
Chronic kidney disease	Impacted maxillary molar	0.2557	0.2398	1.0663	0.2863
Type 1 diabetes	Chronic complicated periodontitis	0.0565	0.0531	1.0644	0.2872
Seropositive rheumatoid arthritis	Impacted teeth	0.0806	0.0758	1.0633	0.2877
Asthma	Mandibular prognathia and surgery	0.0682	0.0645	1.0583	0.2899
Celiac disease	Crowding of teeth	-0.1083	0.1025	-1.0565	0.2907
Chronic kidney disease	Major anomalies in jaw size	-0.1976	0.1871	-1.0558	0.2911
Crohn's disease	Impacted maxillary molar	0.2854	0.2709	1.0537	0.292
Peritonsillar abscess	Maxillary prognathia	-0.0984	0.0933	-1.0538	0.292
Asthma	Cleft and caries	0.0858	0.0817	1.0502	0.2936
Nasal polyps	Cleft and caries	0.1136	0.1084	1.048	0.2946
Sleep apnea	Embedded teeth	0.1023	0.098	1.044	0.2965
Nasal polyps	Mandibular hypoplasia	0.1054	0.1011	1.0423	0.2973
Type 2 diabetes	Open bite and surgery	-0.067	0.0643	-1.0419	0.2974
Chronic laryngitis and laryngotracheitis	Cleft lip	0.2126	0.2041	1.0416	0.2976
Crohn's disease	Gingival hyperplasia	-0.1907	0.1832	-1.0413	0.2977
Chronic sinusitis	Palatinal maxillary canine	-0.1379	0.1326	-1.0398	0.2984
Parkinson's disease	Gingivitis and periodontal diseases	-0.0878	0.0844	-1.0396	0.2985
Osteoporosis	Resorption	0.1722	0.1657	1.0392	0.2987
Type 2 diabetes	Crossbite	-0.0533	0.0517	-1.031	0.3026
Crohn's disease	Erosion	-0.0909	0.0883	-1.0292	0.3034
Seropositive rheumatoid arthritis	Attrition	0.0449	0.0437	1.0261	0.3048
Gout	Deep bite	-0.0586	0.0572	-1.0258	0.305
Major coronary heart disease event	Cleft lip	-0.0621	0.0608	-1.0225	0.3065
Stroke	Palatinal maxillary canine	0.1633	0.1598	1.0218	0.3069
Major coronary heart disease event	Maxillary prognathia	-0.0647	0.0634	-1.0213	0.3071
Nasal septal deviation	Oral leukoplakia	0.1238	0.1222	1.0135	0.3108
Seropositive rheumatoid arthritis	Mandibular retrognathia	-0.0583	0.0577	-1.0104	0.3123
Major coronary heart disease event	Crossbite	0.0668	0.0663	1.007	0.314
Type 2 diabetes	Oral lichen planus	-0.0446	0.0443	-1.0058	0.3145
Crohn's disease	Peripheral and oral lichen planus	-0.1303	0.1296	-1.0051	0.3149
Osteoporosis	Peripheral and oral lichen planus	0.0523	0.0521	1.0046	0.3151
Nasal septal deviation	Cleft lip, lip and palate, or palate	0.1221	0.1217	1.0037	0.3155
Crohn's disease	Caries	0.0691	0.069	1.0014	0.3166
Stroke	Resorption	-0.1508	0.1507	-1.0011	0.3168
Chronic kidney disease	Deep bite and surgery	-0.1204	0.1204	-0.9999	0.3173
Celiac disease	Embedded teeth	0.1678	0.1681	0.9982	0.3182
Peritonsillar abscess	Mandibular retrognathia	-0.0822	0.0825	-0.9955	0.3195
Gout	Mandibular prognathia	-0.1444	0.1454	-0.9932	0.3206
Nasal polyps	Aggressive periodontitis	0.0809	0.0816	0.9923	0.321
Gastro-oesophageal reflux disease	Cleft lip or cleft lip and palate	-0.1082	0.1091	-0.9917	0.3214
Major coronary heart disease event	Temporomandibular disorders	0.0444	0.0448	0.9909	0.3217
Sjögren's syndrome	Chronic periodontitis	0.1468	0.1484	0.9893	0.3225
Osteoporosis	Gingival hyperplasia	0.1706	0.1726	0.9887	0.3228
Seropositive rheumatoid arthritis	Overjet	0.1471	0.1488	0.9887	0.3228
Type 2 diabetes	Tooth eruption problems	-0.1361	0.1381	-0.9857	0.3243
Major coronary heart disease event	Cleft hard palate	-0.0609	0.0618	-0.9854	0.3244
Alzheimer's disease	Supernumerary teeth	0.1692	0.1719	0.9846	0.3248
Current smoker	Mandibular prognathia	0.1137	0.1155	0.9843	0.325
Major coronary heart disease event	Crowding of teeth	0.0795	0.0809	0.982	0.3261
Chronic sinusitis	Open bite	-0.0721	0.0735	-0.9801	0.327
Chronic kidney disease	Mesio-occlusion	-0.1705	0.1741	-0.9795	0.3273
Crohn's disease	Diseases of salivary glands	0.1173	0.1199	0.9783	0.3279
Chronic laryngitis and laryngotracheitis	Cleft palate	0.1903	0.1953	0.9745	0.3298
Sleep apnea	Major anomalies in jaw size	-0.1013	0.1044	-0.971	0.3316
Gastro-oesophageal reflux disease	Disto-occlusion	0.0915	0.0943	0.9704	0.3319
Seropositive rheumatoid arthritis	Oral cysts	-0.1697	0.1751	-0.969	0.3325
Sjögren's syndrome	Temporomandibular disorders	0.2222	0.2299	0.9663	0.3339
Chronic kidney disease	Scissor bite	-0.1225	0.1269	-0.9654	0.3344
Osteoporosis	Aggressive periodontitis	-0.1062	0.11	-0.9651	0.3345
Type 2 diabetes	Supernumerary teeth	-0.065	0.0674	-0.965	0.3346
Celiac disease	Tooth wear	-0.0341	0.0356	-0.957	0.3386
Chronic rhinitis, nasopharyngitis and pharyngitis	Mandibular hypoplasia	0.1334	0.1395	0.9563	0.3389
Alcohol use disorder	Cleft lip, lip and palate, or palate	0.0735	0.077	0.9551	0.3395
Parkinson's disease	Tooth wear	0.074	0.0778	0.9515	0.3413
Major coronary heart disease event	Cleft and caries	-0.0925	0.0974	-0.95	0.3421
Alzheimer's disease	Tooth eruption problems	0.3588	0.3791	0.9465	0.3439
Alzheimer's disease	Cleft lip	-0.1468	0.1558	-0.9423	0.346
Gout	Hypertrophy of tongue papillae	0.1106	0.1179	0.9386	0.3479
Gout	Oral leukoplakia	0.0939	0.1001	0.9375	0.3485
Major coronary heart disease event	Cleft palate	-0.0667	0.0712	-0.9367	0.3489
Chronic rhinitis, nasopharyngitis and pharyngitis	Cleft and caries	0.1337	0.1429	0.9362	0.3492
Type 2 diabetes	Overjet	-0.0962	0.1028	-0.9362	0.3492
Asthma	Mandibular prognathia	0.1239	0.1329	0.9321	0.3513
Parkinson's disease	Crossbite	0.1084	0.1169	0.9274	0.3537
Gastro-oesophageal reflux disease	Overjet	0.1476	0.1595	0.9258	0.3546
Chronic laryngitis and laryngotracheitis	Deep bite and surgery	-0.202	0.2186	-0.9242	0.3554
Sjögren's syndrome	Open bite and surgery	0.1188	0.1287	0.9236	0.3557
Type 1 diabetes	Cleft hard palate	-0.0532	0.0577	-0.9227	0.3562
Alzheimer's disease	Cleft lip, lip and palate, or palate	0.2221	0.241	0.9215	0.3568
Chronic rhinitis, nasopharyngitis and pharyngitis	Cleft palate	0.1097	0.1191	0.921	0.357
Alzheimer's disease	Embedded and impacted teeth	0.1463	0.159	0.9205	0.3573
Current smoker	Deep bite and surgery	0.0549	0.0596	0.9197	0.3577
Gastro-oesophageal reflux disease	Hypertrophy of tongue papillae	0.1121	0.122	0.9187	0.3582
Gastro-oesophageal reflux disease	Hypodontia	0.0736	0.0801	0.9188	0.3582
Gout	Tooth eruption problems	0.1614	0.176	0.9171	0.3591
Chronic diseases of tonsils and adenoids	Oral leukoplakia and other epithelial disorders	0.0795	0.0867	0.9168	0.3593
Seropositive rheumatoid arthritis	Palatinal maxillary canine	-0.1122	0.1225	-0.916	0.3597
Nasal polyps	Tooth eruption problems	0.1488	0.1626	0.9147	0.3603
Type 1 diabetes	Aggressive periodontitis	0.0664	0.0727	0.9143	0.3606
Nasal septal deviation	Palatinal maxillary canine	0.132	0.1445	0.9134	0.361
Chronic diseases of tonsils and adenoids	Scissor bite	-0.0657	0.072	-0.9122	0.3617
Alzheimer's disease	Hypodontia	-0.1227	0.1345	-0.9119	0.3618
Nasal septal deviation	Cleft palate	0.0848	0.0939	0.9032	0.3664
Parkinson's disease	Overjet	0.1904	0.2109	0.903	0.3665
Chronic rhinitis, nasopharyngitis and pharyngitis	Mesio-occlusion	-0.1401	0.1553	-0.9021	0.367
Major coronary heart disease event	Deep bite and surgery	-0.0616	0.0684	-0.9004	0.3679
Type 1 diabetes	Cleft and caries	-0.0813	0.0903	-0.8997	0.3683
Chronic laryngitis and laryngotracheitis	Scissor bite	0.2254	0.2509	0.8985	0.3689
Crohn's disease	Scissor bite	-0.1142	0.127	-0.8986	0.3689
Parkinson's disease	Deep bite	0.0747	0.0832	0.8981	0.3692
Sjögren's syndrome	Oral lichen planus	0.1112	0.1239	0.8972	0.3696
Crohn's disease	Mandibular retrognathia and surgery	-0.1072	0.1195	-0.8969	0.3698
Sleep apnea	Mandibular prognathia	0.1053	0.1175	0.8966	0.37
Peritonsillar abscess	Dentofacial anomalies	0.0595	0.0664	0.8962	0.3701
Chronic diseases of tonsils and adenoids	Palatinal maxillary canine	0.0963	0.1076	0.8956	0.3705
Major coronary heart disease event	Erosion	0.0462	0.0517	0.8942	0.3712
Celiac disease	Palatinal maxillary canine	-0.1513	0.1693	-0.8932	0.3717
Crohn's disease	Other diseases of lip and oral mucosa	0.0889	0.0996	0.8931	0.3718
Peritonsillar abscess	Oral leukoplakia	-0.112	0.1254	-0.8929	0.3719
Crohn's disease	Palatinal maxillary canine	0.1531	0.1715	0.8925	0.3721
Chronic kidney disease	Hypertrophy of tongue papillae	0.1635	0.1838	0.8897	0.3736
Type 1 diabetes	Asymmetry of jaw	-0.1214	0.1366	-0.8891	0.3739
Stroke	Oral lichen planus	0.0767	0.0865	0.8873	0.3749
Gout	Mesio-occlusion	-0.0994	0.1123	-0.8852	0.3761
Alzheimer's disease	Mandibular prognathia	-0.234	0.2647	-0.8843	0.3765
Asthma	Major anomalies in jaw size	0.0893	0.1012	0.8828	0.3773
Nasal septal deviation	Mandibular prognathia	0.133	0.1512	0.8796	0.3791
Celiac disease	Diseases of pulp and periapical tissues	-0.041	0.047	-0.8724	0.383
Gastro-oesophageal reflux disease	Supernumerary teeth	-0.0795	0.0915	-0.8689	0.3849
Type 2 diabetes	Impacted maxillary canine	0.0598	0.0689	0.8677	0.3856
Chronic kidney disease	Open bite	-0.1177	0.1357	-0.8673	0.3858
Seropositive rheumatoid arthritis	Embedded and impacted teeth	0.0768	0.0886	0.8666	0.3862
Alzheimer's disease	Oral cysts	0.2981	0.3449	0.8641	0.3875
Nasal septal deviation	Tooth eruption problems	0.1872	0.2168	0.8631	0.3881
Sjögren's syndrome	Mandibular hypoplasia	-0.1009	0.1172	-0.8608	0.3893
Alzheimer's disease	Deep bite and surgery	0.1369	0.1603	0.8541	0.3931
Seropositive rheumatoid arthritis	Maxillary retrognathia	0.0942	0.1103	0.8538	0.3932
Sjögren's syndrome	Attrition	-0.0938	0.1099	-0.8528	0.3938
Major coronary heart disease event	Dentofacial anomalies	0.0368	0.0432	0.8526	0.3939
Seropositive rheumatoid arthritis	Scissor bite	0.0809	0.095	0.852	0.3942
Chronic rhinitis, nasopharyngitis and pharyngitis	Mandibular retrognathia and surgery	0.1059	0.1243	0.8516	0.3944
Osteoporosis	Maxillary prognathia	-0.0773	0.0908	-0.8515	0.3945
Gastro-oesophageal reflux disease	Cleft hard palate	-0.0509	0.0598	-0.851	0.3948
Alzheimer's disease	Gingival hyperplasia	0.2654	0.3125	0.8495	0.3956
Alcohol use disorder	Mandibular hypoplasia	0.0751	0.0885	0.8492	0.3958
Nasal polyps	Resorption	0.1161	0.137	0.8479	0.3965
Parkinson's disease	Chronic apical periodontitis	-0.0691	0.0817	-0.8452	0.398
Chronic diseases of tonsils and adenoids	Oral lichen planus	-0.0522	0.0618	-0.8446	0.3983
Sleep apnea	Impacted maxillary molar	-0.1113	0.1319	-0.8436	0.3989
Asthma	Oral lichen planus	0.0574	0.0681	0.8427	0.3994
Crohn's disease	Aggressive periodontitis	0.1087	0.1291	0.8417	0.3999
Osteoporosis	Crowding of teeth	0.0968	0.115	0.8416	0.4
Major coronary heart disease event	Mandibular hypoplasia	0.0639	0.0759	0.8415	0.4001
Type 1 diabetes	Impacted maxillary molar	-0.1967	0.2339	-0.841	0.4004
Chronic sinusitis	Overjet	0.1251	0.1489	0.8401	0.4009
Gout	Dentofacial anomalies	0.0551	0.0657	0.8387	0.4017
Stroke	Major anomalies in jaw size	-0.1376	0.1641	-0.8385	0.4018
Sjögren's syndrome	Crowding of teeth	0.2	0.2387	0.8379	0.4021
Type 1 diabetes	Bruxism	-0.0565	0.0676	-0.8352	0.4036
Celiac disease	Caries	-0.0255	0.0305	-0.8341	0.4042
Alzheimer's disease	Impacted maxillary canine	-0.1783	0.214	-0.8334	0.4046
Nasal septal deviation	Embedded teeth	0.1376	0.1652	0.8329	0.4049
Crohn's disease	Oral cysts	-0.1998	0.2401	-0.8321	0.4053
Nasal polyps	Supernumerary teeth	0.0685	0.0823	0.832	0.4054
Alzheimer's disease	Erosion	-0.0948	0.1139	-0.8319	0.4055
Parkinson's disease	Oral leukoplakia	-0.1421	0.1711	-0.8306	0.4062
Major coronary heart disease event	Tooth eruption problems	0.1155	0.1391	0.8302	0.4064
Gout	Cleft lip, lip and palate, or palate	0.0872	0.105	0.8303	0.4064
Alzheimer's disease	Tooth loss	-0.0909	0.1097	-0.8283	0.4075
Type 1 diabetes	Open bite	-0.1028	0.1244	-0.8264	0.4086
Chronic rhinitis, nasopharyngitis and pharyngitis	Deep bite	0.0677	0.082	0.826	0.4088
Nasal septal deviation	Major anomalies in jaw size	0.1221	0.1482	0.8243	0.4098
Celiac disease	Attrition	-0.0611	0.0742	-0.8228	0.4106
Parkinson's disease	Gingival hyperplasia	-0.1887	0.2297	-0.8217	0.4112
Type 2 diabetes	Mandibular hypoplasia	-0.0614	0.0749	-0.819	0.4128
Crohn's disease	Attrition	-0.0604	0.0739	-0.8179	0.4134
Chronic sinusitis	Maxillary retrognathia	0.0814	0.0997	0.8163	0.4143
Osteoporosis	Mandibular prognathia	0.1633	0.2004	0.815	0.415
Current smoker	Tooth wear	-0.0284	0.035	-0.8134	0.416
Alzheimer's disease	Aggressive periodontitis	-0.1377	0.1694	-0.8128	0.4163
Alzheimer's disease	Mandibular prognathia and surgery	-0.1177	0.1453	-0.8103	0.4178
Osteoporosis	Deep bite	-0.0527	0.0651	-0.8094	0.4183
Type 1 diabetes	Impacted maxillary canine	-0.0784	0.0975	-0.8037	0.4216
Chronic sinusitis	Cleft lip, lip and palate, or palate	0.0897	0.1126	0.7967	0.4256
Sjögren's syndrome	Oral cysts	0.164	0.206	0.7959	0.4261
Celiac disease	Embedded and impacted teeth	0.0598	0.0754	0.7933	0.4276
Peritonsillar abscess	Cleft lip or cleft lip and palate	-0.1035	0.1308	-0.7912	0.4288
Alcohol use disorder	Tooth eruption problems	0.1364	0.1725	0.7908	0.4291
Chronic sinusitis	Supernumerary teeth	0.0746	0.0944	0.7907	0.4291
Stroke	Maxillary hypoplasia	-0.0711	0.0899	-0.79	0.4295
Sleep apnea	Impacted teeth	0.0502	0.0636	0.7895	0.4298
Chronic laryngitis and laryngotracheitis	Embedded and impacted teeth	0.1679	0.2134	0.787	0.4313
Alcohol use disorder	Mandibular prognathia and surgery	0.0592	0.0754	0.786	0.4318
Crohn's disease	Hypertrophy of tongue papillae	-0.143	0.1821	-0.7857	0.432
Major coronary heart disease event	Resorption	-0.0803	0.1023	-0.7847	0.4326
Stroke	Mandibular retrognathia and surgery	-0.0813	0.1036	-0.7843	0.4329
Celiac disease	Mandibular retrognathia	-0.0711	0.0908	-0.783	0.4336
Celiac disease	Maxillary retrognathia	0.0887	0.1135	0.7813	0.4347
Chronic sinusitis	Crossbite	0.0642	0.0821	0.7811	0.4348
Gastro-oesophageal reflux disease	Mesio-occlusion	0.0975	0.1252	0.7789	0.436
Alcohol use disorder	Crowding of teeth	0.0733	0.0942	0.7776	0.4368
Celiac disease	Overjet	0.0759	0.0977	0.7769	0.4372
Type 2 diabetes	Mandibular prognathia	-0.0767	0.0988	-0.7768	0.4373
Alzheimer's disease	Other diseases of lip and oral mucosa	-0.0954	0.1229	-0.7765	0.4375
Sjögren's syndrome	Tooth loss	0.1022	0.1325	0.7715	0.4404
Seropositive rheumatoid arthritis	Cleft lip or cleft lip and palate	0.076	0.0986	0.7705	0.441
Current smoker	Bruxism	-0.0379	0.0494	-0.7668	0.4432
Current smoker	Cleft lip or cleft lip and palate	-0.0671	0.0875	-0.7667	0.4433
Type 2 diabetes	Mandibular retrognathia and surgery	-0.0382	0.05	-0.764	0.4449
Chronic laryngitis and laryngotracheitis	Hypertrophy of tongue papillae	-0.2507	0.3286	-0.763	0.4455
Crohn's disease	Temporomandibular disorders	0.0497	0.0653	0.7621	0.446
Chronic laryngitis and laryngotracheitis	Gingival hyperplasia	0.2584	0.3398	0.7605	0.447
Type 1 diabetes	Embedded and impacted teeth	0.0555	0.0733	0.7566	0.4493
Type 1 diabetes	Erosion	-0.0352	0.0466	-0.7564	0.4494
Alzheimer's disease	Cleft lip or cleft lip and palate	0.2106	0.2795	0.7534	0.4512
Peritonsillar abscess	Abrasion	0.065	0.0863	0.7526	0.4517
Type 2 diabetes	Cleft palate	-0.0426	0.0567	-0.7515	0.4523
Major coronary heart disease event	Mandibular prognathia	0.0886	0.1181	0.7503	0.4531
Type 1 diabetes	Diseases of pulp and periapical tissues	0.036	0.0482	0.7464	0.4554
Chronic sinusitis	Mandibular retrognathia and surgery	0.0587	0.0787	0.746	0.4557
Sjögren's syndrome	Tooth wear	-0.0614	0.0824	-0.745	0.4563
Chronic diseases of tonsils and adenoids	Hypodontia	0.0445	0.0598	0.7448	0.4564
Parkinson's disease	Embedded and impacted teeth	0.1	0.135	0.7406	0.459
Current smoker	Crossbite	-0.0423	0.0571	-0.7403	0.4591
Stroke	Hypodontia	-0.0648	0.0879	-0.7371	0.4611
Chronic rhinitis, nasopharyngitis and pharyngitis	Tooth eruption problems	0.2171	0.2949	0.736	0.4617
Gout	Overjet	0.104	0.1413	0.7359	0.4618
Type 2 diabetes	Deep bite	-0.0249	0.034	-0.7314	0.4645
Seropositive rheumatoid arthritis	Disto-occlusion	-0.0677	0.0926	-0.7308	0.4649
Sjögren's syndrome	Mandibular prognathia and surgery	0.1369	0.1874	0.7304	0.4651
Type 1 diabetes	Dentofacial anomalies	-0.0666	0.0913	-0.7296	0.4656
Alzheimer's disease	Disto-occlusion	-0.1299	0.1784	-0.7282	0.4665
Major coronary heart disease event	Impacted maxillary canine	0.0648	0.0892	0.7261	0.4678
Chronic diseases of tonsils and adenoids	Impacted maxillary canine	-0.0588	0.081	-0.7255	0.4682
Osteoporosis	Hypodontia	0.0669	0.0924	0.7235	0.4694
Crohn's disease	Embedded teeth	0.113	0.1562	0.7233	0.4695
Nasal polyps	Crossbite	-0.058	0.0803	-0.7227	0.4698
Current smoker	Tooth eruption problems	0.11	0.1523	0.7225	0.47
Stroke	Crossbite	0.0766	0.106	0.7223	0.4701
Sleep apnea	Hypodontia	0.045	0.0625	0.7208	0.471
Alcohol use disorder	Supernumerary teeth	-0.0625	0.0872	-0.7171	0.4733
Sleep apnea	Overjet	-0.0852	0.1188	-0.7169	0.4735
Type 2 diabetes	Hypodontia	-0.0362	0.0506	-0.7162	0.4739
Peritonsillar abscess	Cleft and caries	-0.0843	0.1178	-0.7152	0.4745
Chronic laryngitis and laryngotracheitis	Aggressive periodontitis	-0.1699	0.2376	-0.7148	0.4747
Seropositive rheumatoid arthritis	Deep bite	-0.0359	0.0504	-0.7123	0.4763
Seropositive rheumatoid arthritis	Resorption	-0.1215	0.1715	-0.7087	0.4785
Crohn's disease	Bruxism	0.0617	0.0874	0.7055	0.4805
Chronic kidney disease	Impacted teeth	0.0847	0.1202	0.7043	0.4812
Celiac disease	Mandibular hypoplasia	0.0435	0.0618	0.7034	0.4818
Peritonsillar abscess	Mandibular retrognathia and surgery	-0.0756	0.1079	-0.7006	0.4835
Chronic rhinitis, nasopharyngitis and pharyngitis	Cleft lip, lip and palate, or palate	0.1074	0.1538	0.6986	0.4848
Type 2 diabetes	Peripheral and oral lichen planus	0.0282	0.0404	0.6977	0.4854
Chronic rhinitis, nasopharyngitis and pharyngitis	Maxillary prognathia	0.0901	0.1297	0.6943	0.4875
Gastro-oesophageal reflux disease	Oral leukoplakia	-0.0809	0.1174	-0.6889	0.4909
Sleep apnea	Crowding of teeth	0.0603	0.0877	0.6884	0.4912
Nasal polyps	Hypodontia	-0.0526	0.0765	-0.6882	0.4914
Type 1 diabetes	Maxillary retrognathia	-0.0732	0.1065	-0.6869	0.4921
Chronic laryngitis and laryngotracheitis	Oral leukoplakia and other epithelial disorders	0.1965	0.2864	0.6861	0.4927
Asthma	Open bite and surgery	-0.0489	0.0713	-0.6859	0.4928
Chronic sinusitis	Cleft hard palate	0.05	0.073	0.6846	0.4936
Peritonsillar abscess	Attrition	0.0425	0.0624	0.6808	0.496
Major coronary heart disease event	Hypertrophy of tongue papillae	-0.0698	0.1026	-0.6796	0.4968
Sleep apnea	Asymmetry of jaw	-0.0706	0.1041	-0.6779	0.4978
Osteoporosis	Impacted maxillary molar	0.1326	0.1963	0.6756	0.4993
Chronic sinusitis	Resorption	0.0773	0.1144	0.6755	0.4994
Chronic rhinitis, nasopharyngitis and pharyngitis	Maxillary retrognathia	0.0951	0.1411	0.6743	0.5001
Crohn's disease	Deep bite and surgery	-0.0776	0.1159	-0.6696	0.5031
Alzheimer's disease	Stomatitis	-0.1551	0.2321	-0.6682	0.504
Parkinson's disease	Hypertrophy of tongue papillae	-0.1296	0.1942	-0.6674	0.5045
Asthma	Maxillary prognathia	-0.0429	0.0647	-0.6636	0.5069
Type 2 diabetes	Oral cysts	0.0704	0.1064	0.6612	0.5085
Alzheimer's disease	Impacted teeth	-0.1013	0.1538	-0.6585	0.5102
Sjögren's syndrome	Embedded and impacted teeth	-0.1186	0.1801	-0.6584	0.5103
Asthma	Crossbite	0.0437	0.0663	0.6581	0.5105
Sjögren's syndrome	Supernumerary teeth	0.1183	0.1799	0.6575	0.5109
Chronic laryngitis and laryngotracheitis	Impacted maxillary molar	0.2943	0.4485	0.6563	0.5116
Sjögren's syndrome	Bruxism	0.1288	0.1966	0.6554	0.5122
Chronic sinusitis	Tooth eruption problems	-0.1128	0.1723	-0.6549	0.5126
Parkinson's disease	Impacted maxillary molar	0.1705	0.2612	0.6529	0.5138
Chronic sinusitis	Maxillary hypoplasia	0.0469	0.0722	0.6498	0.5158
Alzheimer's disease	Impacted maxillary molar	0.1964	0.3028	0.6484	0.5167
Alcohol use disorder	Palatinal maxillary canine	0.0657	0.1018	0.6459	0.5183
Celiac disease	Impacted maxillary canine	-0.1143	0.1774	-0.6443	0.5194
Sleep apnea	Mandibular prognathia and surgery	0.043	0.0669	0.6429	0.5203
Nasal polyps	Mandibular retrognathia and surgery	0.0507	0.0792	0.64	0.5222
Celiac disease	Impacted maxillary molar	0.0663	0.1038	0.6387	0.523
Alcohol use disorder	Major anomalies in jaw size	-0.0699	0.1096	-0.6383	0.5233
Nasal polyps	Crowding of teeth	-0.065	0.102	-0.6366	0.5244
Current smoker	Attrition	-0.0244	0.0385	-0.634	0.5261
Sleep apnea	Tooth eruption problems	0.0927	0.1463	0.6337	0.5263
Chronic laryngitis and laryngotracheitis	Open bite and surgery	-0.1516	0.2397	-0.6323	0.5272
Crohn's disease	Crossbite	-0.0668	0.1058	-0.6314	0.5278
Type 1 diabetes	Mandibular prognathia and surgery	0.1217	0.1933	0.6298	0.5288
Osteoporosis	Maxillary hypoplasia	-0.058	0.0921	-0.6295	0.529
Peritonsillar abscess	Tooth wear	0.0358	0.0569	0.6289	0.5294
Crohn's disease	Maxillary retrognathia	-0.0931	0.148	-0.6287	0.5295
Peritonsillar abscess	Oral lichen planus	-0.0555	0.0883	-0.628	0.53
Peritonsillar abscess	Tooth eruption problems	0.1339	0.2135	0.6273	0.5305
Type 1 diabetes	Abrasion	-0.0664	0.1059	-0.6267	0.5308
Gastro-oesophageal reflux disease	Cleft lip, lip and palate, or palate	-0.0521	0.0834	-0.6251	0.5319
Type 2 diabetes	Impacted teeth	0.033	0.0528	0.6248	0.5321
Nasal polyps	Disto-occlusion	-0.0559	0.0896	-0.624	0.5326
Chronic rhinitis, nasopharyngitis and pharyngitis	Crossbite	0.0692	0.1112	0.6224	0.5337
Sjögren's syndrome	Enamel hypoplasia	0.7421	1.1959	0.6205	0.5349
Gout	Molar incisor hypomineralisation (MIH)	0.4631	0.7522	0.6158	0.5381
Alzheimer's disease	Hypertrophy of tongue papillae	0.1547	0.2519	0.614	0.5392
Current smoker	Erosion	-0.0276	0.0455	-0.6076	0.5435
Sjögren's syndrome	Cleft hard palate	-0.063	0.1037	-0.6076	0.5435
Asthma	Disto-occlusion	0.0471	0.0775	0.607	0.5438
Chronic kidney disease	Tooth eruption problems	-0.1701	0.2805	-0.6063	0.5443
Asthma	Cleft lip or cleft lip and palate	0.0518	0.0855	0.6059	0.5446
Sjögren's syndrome	Molar incisor hypomineralisation (MIH)	0.7118	1.178	0.6042	0.5457
Chronic diseases of tonsils and adenoids	Tooth eruption problems	0.0943	0.1563	0.6033	0.5463
Nasal polyps	Deep bite and surgery	-0.0484	0.0809	-0.5984	0.5496
Major coronary heart disease event	Scissor bite	0.05	0.0841	0.595	0.5518
Type 1 diabetes	Oral lichen planus	0.0461	0.0779	0.5926	0.5534
Type 1 diabetes	Gingival hyperplasia	-0.068	0.1148	-0.5925	0.5535
Chronic rhinitis, nasopharyngitis and pharyngitis	Oral cysts	0.1319	0.2232	0.5911	0.5544
Type 1 diabetes	Overjet	-0.098	0.1664	-0.5891	0.5558
Chronic sinusitis	Cleft palate	0.0544	0.0926	0.5878	0.5566
Peritonsillar abscess	Resorption	-0.0838	0.1425	-0.5877	0.5567
Chronic laryngitis and laryngotracheitis	Maxillary retrognathia	0.1464	0.2503	0.585	0.5585
Type 1 diabetes	Temporomandibular disorders	-0.0674	0.1154	-0.5842	0.5591
Chronic sinusitis	Crowding of teeth	0.0648	0.111	0.5835	0.5596
Type 1 diabetes	Oral cysts	-0.1627	0.2807	-0.5795	0.5623
Chronic sinusitis	Maxillary prognathia	0.0419	0.0725	0.578	0.5632
Alzheimer's disease	Mandibular hypoplasia	0.1105	0.1912	0.5778	0.5634
Peritonsillar abscess	Major anomalies in jaw size	-0.0856	0.1485	-0.5767	0.5641
Chronic rhinitis, nasopharyngitis and pharyngitis	Molar incisor hypomineralisation (MIH)	0.6323	1.0999	0.5749	0.5654
Gout	Enamel hypoplasia	0.4648	0.8102	0.5737	0.5662
Asthma	Mandibular hypoplasia	0.0425	0.074	0.5737	0.5662
Chronic rhinitis, nasopharyngitis and pharyngitis	Enamel hypoplasia	0.7301	1.2765	0.572	0.5673
Stroke	Supernumerary teeth	0.0585	0.1027	0.5698	0.5688
Type 1 diabetes	Gingivitis and periodontal diseases	-0.0231	0.0407	-0.5686	0.5696
Sjögren's syndrome	Maxillary hypoplasia	0.0747	0.1315	0.5677	0.5702
Osteoporosis	Hypertrophy of tongue papillae	0.0868	0.1529	0.5677	0.5703
Type 1 diabetes	Stomatitis	0.1155	0.2035	0.5673	0.5705
Parkinson's disease	Diseases of salivary glands	-0.0819	0.1444	-0.5668	0.5709
Major coronary heart disease event	Embedded teeth	0.0578	0.1019	0.5666	0.571
Stroke	Hypertrophy of tongue papillae	-0.0824	0.146	-0.5644	0.5725
Type 2 diabetes	Enamel hypoplasia	0.2619	0.4661	0.5618	0.5742
Type 2 diabetes	Molar incisor hypomineralisation (MIH)	0.2958	0.5273	0.5609	0.5749
Stroke	Maxillary retrognathia	-0.071	0.1267	-0.5604	0.5752
Sjögren's syndrome	Gingivitis and periodontal diseases	0.0804	0.1438	0.5591	0.5761
Type 1 diabetes	Caries	0.0237	0.0424	0.5591	0.5761
Sjögren's syndrome	Tooth eruption problems	-0.2169	0.3881	-0.5589	0.5762
Seropositive rheumatoid arthritis	Cleft lip, lip and palate, or palate	0.0496	0.0892	0.5567	0.5777
Chronic kidney disease	Embedded and impacted teeth	0.0679	0.1223	0.5558	0.5784
Parkinson's disease	Mandibular retrognathia and surgery	-0.067	0.1205	-0.5558	0.5784
Stroke	Overjet	0.1051	0.1896	0.5543	0.5794
Parkinson's disease	Supernumerary teeth	-0.0922	0.1664	-0.5541	0.5795
Current smoker	Abrasion	0.0266	0.0482	0.553	0.5803
Sleep apnea	Molar incisor hypomineralisation (MIH)	0.2911	0.5283	0.5511	0.5816
Peritonsillar abscess	Molar incisor hypomineralisation (MIH)	-0.4024	0.7318	-0.5499	0.5824
Celiac disease	Resorption	0.0459	0.0839	0.5474	0.5841
Seropositive rheumatoid arthritis	Major anomalies in jaw size	-0.0665	0.122	-0.5454	0.5855
Sjögren's syndrome	Hypertrophy of tongue papillae	0.0864	0.1585	0.545	0.5858
Type 2 diabetes	Resorption	0.0456	0.0839	0.5437	0.5867
Crohn's disease	Hypodontia	0.062	0.1144	0.5414	0.5882
Major coronary heart disease event	Aggressive periodontitis	0.0396	0.0733	0.5404	0.5889
Chronic diseases of tonsils and adenoids	Asymmetry of jaw	-0.0636	0.1178	-0.5405	0.5889
Asthma	Impacted maxillary canine	-0.0386	0.0714	-0.54	0.5892
Parkinson's disease	Disto-occlusion	0.08	0.1485	0.5391	0.5898
Parkinson's disease	Dentofacial anomalies	0.0477	0.0895	0.533	0.594
Nasal polyps	Oral leukoplakia	0.0551	0.1036	0.5321	0.5946
Sleep apnea	Enamel hypoplasia	0.3362	0.6322	0.5318	0.5949
Parkinson's disease	Crowding of teeth	0.0911	0.1713	0.5315	0.5951
Major coronary heart disease event	Open bite and surgery	0.0387	0.0728	0.5313	0.5952
Chronic laryngitis and laryngotracheitis	Disto-occlusion	0.1332	0.2516	0.5292	0.5967
Alzheimer's disease	Maxillary retrognathia	-0.0961	0.1817	-0.5289	0.5968
Alzheimer's disease	Enamel hypoplasia	-0.5519	1.0435	-0.5289	0.5969
Chronic laryngitis and laryngotracheitis	Mandibular prognathia and surgery	0.1203	0.2281	0.5276	0.5978
Alzheimer's disease	Periapical abscess	0.0791	0.1502	0.5264	0.5986
Osteoporosis	Palatinal maxillary canine	-0.0793	0.151	-0.5252	0.5994
Nasal septal deviation	Gingival hyperplasia	0.0794	0.1512	0.5251	0.5995
Alzheimer's disease	Caries	0.0399	0.076	0.5244	0.6
Chronic rhinitis, nasopharyngitis and pharyngitis	Palatinal maxillary canine	0.0962	0.1842	0.5223	0.6014
Nasal septal deviation	Resorption	0.0728	0.1395	0.5222	0.6015
Chronic rhinitis, nasopharyngitis and pharyngitis	Cleft lip or cleft lip and palate	-0.0828	0.1597	-0.5181	0.6044
Nasal polyps	Maxillary retrognathia	0.0491	0.0949	0.5177	0.6047
Gout	Scissor bite	-0.047	0.0911	-0.5167	0.6054
Gastro-oesophageal reflux disease	Enamel hypoplasia	0.2078	0.4046	0.5136	0.6075
Crohn's disease	Tooth wear	-0.0371	0.0722	-0.5132	0.6078
Alcohol use disorder	Cleft and caries	0.0443	0.0865	0.5128	0.6081
Seropositive rheumatoid arthritis	Cleft and caries	0.048	0.0937	0.5119	0.6087
Chronic diseases of tonsils and adenoids	Disto-occlusion	-0.0392	0.0769	-0.5099	0.6101
Nasal polyps	Enamel hypoplasia	0.2589	0.508	0.5096	0.6103
Crohn's disease	Asymmetry of jaw	0.0963	0.1892	0.5089	0.6108
Osteoporosis	Chronic complicated periodontitis	0.0312	0.0613	0.5086	0.611
Celiac disease	Open bite	0.1023	0.2013	0.508	0.6114
Chronic sinusitis	Open bite and surgery	0.0475	0.0939	0.5056	0.6132
Chronic sinusitis	Impacted maxillary canine	-0.0471	0.0933	-0.5045	0.6139
Nasal polyps	Molar incisor hypomineralisation (MIH)	0.2229	0.442	0.5043	0.614
Gastro-oesophageal reflux disease	Crossbite	0.0401	0.0799	0.5026	0.6152
Chronic diseases of tonsils and adenoids	Mesio-occlusion	0.0496	0.0988	0.5023	0.6155
Type 2 diabetes	Disto-occlusion	-0.0296	0.0597	-0.4961	0.6199
Osteoporosis	Other diseases of lip and oral mucosa	0.0391	0.0789	0.4952	0.6205
Seropositive rheumatoid arthritis	Mandibular prognathia	0.0645	0.1303	0.4947	0.6208
Asthma	Hypertrophy of tongue papillae	-0.0408	0.0826	-0.4937	0.6215
Celiac disease	Aggressive periodontitis	0.075	0.1521	0.4933	0.6218
Type 1 diabetes	Deep bite and surgery	-0.072	0.146	-0.4933	0.6218
Major coronary heart disease event	Bruxism	0.0254	0.0518	0.4914	0.6231
Major coronary heart disease event	Enamel hypoplasia	-0.1662	0.3392	-0.49	0.6241
Current smoker	Impacted maxillary canine	0.0414	0.0844	0.4899	0.6242
Asthma	Overjet	0.0551	0.1125	0.4895	0.6245
Stroke	Cleft palate	-0.0498	0.102	-0.4889	0.6249
Stroke	Scissor bite	-0.0564	0.1158	-0.4866	0.6265
Current smoker	Mesio-occlusion	-0.043	0.0883	-0.4866	0.6266
Alzheimer's disease	Molar incisor hypomineralisation (MIH)	-0.5174	1.0652	-0.4857	0.6272
Type 1 diabetes	Mandibular retrognathia	-0.0709	0.1466	-0.484	0.6284
Chronic sinusitis	Deep bite and surgery	0.0402	0.0833	0.483	0.6291
Celiac disease	Mandibular prognathia	-0.1351	0.2799	-0.4825	0.6294
Sleep apnea	Abrasion	0.0296	0.0615	0.4814	0.6302
Chronic laryngitis and laryngotracheitis	Molar incisor hypomineralisation (MIH)	0.5752	1.1955	0.4812	0.6304
Peritonsillar abscess	Gingival hyperplasia	-0.0839	0.1748	-0.4802	0.6311
Type 2 diabetes	Deep bite and surgery	-0.0258	0.0539	-0.4786	0.6322
Celiac disease	Gingival hyperplasia	-0.048	0.1002	-0.4787	0.6322
Crohn's disease	Mandibular hypoplasia	0.0783	0.1641	0.4775	0.633
Chronic laryngitis and laryngotracheitis	Supernumerary teeth	0.1208	0.2533	0.477	0.6333
Nasal polyps	Cleft palate	0.0359	0.0753	0.477	0.6334
Chronic rhinitis, nasopharyngitis and pharyngitis	Cleft lip	-0.05	0.1053	-0.4747	0.635
Alcohol use disorder	Cleft palate	0.0333	0.0702	0.4742	0.6354
Seropositive rheumatoid arthritis	Aggressive periodontitis	-0.0377	0.0796	-0.4732	0.636
Type 1 diabetes	Chronic periodontitis	-0.0406	0.086	-0.4719	0.637
Sleep apnea	Impacted maxillary canine	0.0387	0.082	0.4718	0.6371
Type 2 diabetes	Embedded and impacted teeth	0.0261	0.0556	0.4698	0.6385
Chronic laryngitis and laryngotracheitis	Enamel hypoplasia	0.5026	1.0712	0.4692	0.6389
Chronic sinusitis	Embedded teeth	0.0594	0.1266	0.4689	0.6391
Peritonsillar abscess	Cleft palate	0.0393	0.0838	0.4688	0.6392
Peritonsillar abscess	Peripheral and oral lichen planus	-0.055	0.1179	-0.4667	0.6407
Peritonsillar abscess	Cleft hard palate	0.0368	0.0791	0.4661	0.6412
Type 1 diabetes	Major anomalies in jaw size	0.0472	0.1017	0.4646	0.6422
Alzheimer's disease	Overjet	-0.129	0.2791	-0.4622	0.6439
Nasal polyps	Maxillary hypoplasia	0.0322	0.0698	0.4609	0.6448
Osteoporosis	Supernumerary teeth	-0.0551	0.1195	-0.4609	0.6448
Gastro-oesophageal reflux disease	Molar incisor hypomineralisation (MIH)	0.1746	0.3796	0.4599	0.6456
Seropositive rheumatoid arthritis	Open bite	0.0392	0.0856	0.4583	0.6467
Chronic kidney disease	Mandibular prognathia	-0.1082	0.2374	-0.456	0.6484
Parkinson's disease	Pulpitis	-0.0339	0.0746	-0.4551	0.6491
Peritonsillar abscess	Impacted teeth	-0.045	0.0989	-0.4546	0.6494
Type 2 diabetes	Cleft and caries	0.034	0.0752	0.4522	0.6511
Chronic sinusitis	Disto-occlusion	-0.0434	0.096	-0.4519	0.6513
Osteoporosis	Deep bite and surgery	0.0469	0.104	0.4506	0.6523
Osteoporosis	Embedded teeth	-0.0662	0.147	-0.4504	0.6524
Chronic diseases of tonsils and adenoids	Overjet	-0.0523	0.1163	-0.4499	0.6528
Nasal polyps	Open bite and surgery	0.0355	0.0791	0.4493	0.6532
Major coronary heart disease event	Cleft lip or cleft lip and palate	-0.0425	0.0947	-0.4492	0.6533
Osteoporosis	Cleft lip or cleft lip and palate	0.0627	0.1403	0.447	0.6549
Type 2 diabetes	Bruxism	0.019	0.0428	0.4432	0.6576
Type 1 diabetes	Enamel hypoplasia	-0.2365	0.5347	-0.4422	0.6583
Major coronary heart disease event	Molar incisor hypomineralisation (MIH)	-0.1454	0.3291	-0.4417	0.6587
Current smoker	Molar incisor hypomineralisation (MIH)	-0.1396	0.3163	-0.4415	0.6588
Nasal septal deviation	Molar incisor hypomineralisation (MIH)	0.2175	0.4948	0.4395	0.6603
Gout	Cleft and caries	0.044	0.1002	0.4391	0.6606
Celiac disease	Major anomalies in jaw size	-0.0609	0.1403	-0.4341	0.6642
Crohn's disease	Oral leukoplakia and other epithelial disorders	-0.061	0.1407	-0.4336	0.6645
Gout	Major anomalies in jaw size	-0.0588	0.1357	-0.4331	0.6649
Sleep apnea	Mandibular retrognathia and surgery	-0.027	0.0626	-0.4313	0.6663
Chronic kidney disease	Peripheral and oral lichen planus	0.0725	0.1684	0.4306	0.6667
Peritonsillar abscess	Cleft lip, lip and palate, or palate	-0.0429	0.0997	-0.4303	0.667
Chronic kidney disease	Impacted maxillary canine	-0.0632	0.1471	-0.4299	0.6673
Asthma	Peripheral and oral lichen planus	0.062	0.1451	0.4274	0.6691
Current smoker	Enamel hypoplasia	-0.1299	0.3043	-0.4269	0.6695
Chronic kidney disease	Erosion	-0.0363	0.0853	-0.4256	0.6704
Celiac disease	Hypertrophy of tongue papillae	0.0332	0.0782	0.4244	0.6713
Sjögren's syndrome	Open bite	0.076	0.1794	0.4235	0.6719
Gastro-oesophageal reflux disease	Impacted maxillary molar	0.0668	0.1577	0.4235	0.6719
Seropositive rheumatoid arthritis	Cleft palate	0.0313	0.074	0.4233	0.672
Alzheimer's disease	Chronic complicated periodontitis	-0.0404	0.0955	-0.4224	0.6728
Type 1 diabetes	Cleft lip or cleft lip and palate	-0.0349	0.0833	-0.4194	0.6749
Gout	Mandibular prognathia and surgery	-0.0324	0.0774	-0.4178	0.6761
Chronic diseases of tonsils and adenoids	Aggressive periodontitis	0.0319	0.0765	0.4173	0.6765
Chronic kidney disease	Maxillary hypoplasia	-0.0451	0.1084	-0.4165	0.677
Crohn's disease	Resorption	-0.0656	0.1575	-0.4164	0.6771
Sjögren's syndrome	Mandibular retrognathia and surgery	0.0628	0.1509	0.4161	0.6773
Parkinson's disease	Mandibular prognathia and surgery	-0.054	0.1304	-0.4144	0.6785
Major coronary heart disease event	Stomatitis	0.0425	0.1024	0.4144	0.6786
Asthma	Crowding of teeth	0.0337	0.0815	0.4135	0.6792
Stroke	Crowding of teeth	0.0491	0.1188	0.4131	0.6795
Current smoker	Impacted maxillary molar	0.0461	0.1118	0.4127	0.6798
Seropositive rheumatoid arthritis	Cleft lip	0.029	0.0702	0.4126	0.6799
Alcohol use disorder	Mandibular retrognathia	-0.0209	0.051	-0.409	0.6825
Type 2 diabetes	Major anomalies in jaw size	-0.0353	0.0867	-0.4072	0.6839
Peritonsillar abscess	Cleft lip	-0.0334	0.0822	-0.4064	0.6844
Asthma	Oral cysts	0.05	0.1232	0.4063	0.6845
Sleep apnea	Cleft hard palate	-0.0219	0.054	-0.4058	0.6849
Type 1 diabetes	Diseases of salivary glands	0.0325	0.0801	0.4053	0.6853
Stroke	Mandibular prognathia	-0.0667	0.1653	-0.4032	0.6868
Sleep apnea	Deep bite	0.0191	0.0476	0.4017	0.6879
Nasal polyps	Open bite	-0.0294	0.0733	-0.4012	0.6882
Chronic laryngitis and laryngotracheitis	Mesio-occlusion	-0.1182	0.2952	-0.4006	0.6887
Peritonsillar abscess	Impacted maxillary canine	-0.047	0.1176	-0.4	0.6892
Crohn's disease	Impacted maxillary canine	-0.0577	0.1445	-0.3995	0.6896
Celiac disease	Chronic complicated periodontitis	-0.0353	0.0886	-0.3987	0.6901
Current smoker	Mandibular hypoplasia	-0.032	0.0804	-0.3983	0.6904
Chronic kidney disease	Gingivitis and periodontal diseases	0.0293	0.0743	0.3947	0.693
Parkinson's disease	Mandibular hypoplasia	0.066	0.1687	0.3911	0.6957
Chronic sinusitis	Molar incisor hypomineralisation (MIH)	-0.1448	0.3717	-0.3896	0.6968
Parkinson's disease	Cleft and caries	0.0597	0.1533	0.3894	0.697
Alzheimer's disease	Mesio-occlusion	0.0827	0.2126	0.3889	0.6973
Osteoporosis	Cleft and caries	0.0446	0.1152	0.3868	0.6989
Type 2 diabetes	Embedded teeth	-0.0307	0.0802	-0.3835	0.7013
Nasal polyps	Deep bite	0.0198	0.0517	0.3832	0.7015
Nasal septal deviation	Enamel hypoplasia	0.199	0.5204	0.3823	0.7023
Alzheimer's disease	Resorption	0.0943	0.2468	0.382	0.7025
Major coronary heart disease event	Mandibular prognathia and surgery	-0.027	0.0709	-0.3811	0.7031
Chronic rhinitis, nasopharyngitis and pharyngitis	Open bite and surgery	-0.0483	0.1276	-0.3784	0.7051
Crohn's disease	Stomatitis	-0.0757	0.2012	-0.3763	0.7067
Alcohol use disorder	Mesio-occlusion	0.0372	0.099	0.3759	0.707
Alcohol use disorder	Enamel hypoplasia	-0.1063	0.2829	-0.3757	0.7072
Chronic kidney disease	Enamel hypoplasia	-0.1782	0.4748	-0.3753	0.7074
Nasal polyps	Scissor bite	0.0318	0.0852	0.3733	0.7089
Chronic kidney disease	Chronic periodontitis	0.038	0.1019	0.3728	0.7093
Sleep apnea	Resorption	0.0362	0.0977	0.3706	0.711
Crohn's disease	Mandibular retrognathia	-0.0347	0.0936	-0.3703	0.7111
Major coronary heart disease event	Deep bite	0.0179	0.0484	0.37	0.7114
Gastro-oesophageal reflux disease	Oral cysts	0.0609	0.1647	0.3695	0.7118
Type 2 diabetes	Maxillary hypoplasia	-0.0174	0.0472	-0.3695	0.7118
Chronic sinusitis	Enamel hypoplasia	-0.132	0.3573	-0.3694	0.7118
Osteoporosis	Chronic apical periodontitis	0.0229	0.0622	0.3682	0.7127
Peritonsillar abscess	Hypodontia	0.0329	0.0893	0.3681	0.7128
Type 2 diabetes	Oral leukoplakia	0.0248	0.0674	0.3679	0.7129
Chronic rhinitis, nasopharyngitis and pharyngitis	Oral leukoplakia	0.0619	0.1688	0.367	0.7136
Sjögren's syndrome	Scissor bite	-0.0399	0.1089	-0.3662	0.7142
Asthma	Molar incisor hypomineralisation (MIH)	0.1121	0.3115	0.36	0.7188
Chronic laryngitis and laryngotracheitis	Mandibular retrognathia and surgery	0.0838	0.2339	0.3583	0.7201
Asthma	Hypodontia	-0.0222	0.062	-0.3579	0.7204
Major coronary heart disease event	Abrasion	-0.0207	0.0579	-0.3577	0.7205
Chronic rhinitis, nasopharyngitis and pharyngitis	Scissor bite	-0.0461	0.1299	-0.3545	0.723
Current smoker	Oral lichen planus	-0.0204	0.0577	-0.3543	0.7231
Seropositive rheumatoid arthritis	Bruxism	-0.0215	0.0607	-0.3542	0.7232
Alzheimer's disease	Mandibular retrognathia and surgery	0.0543	0.1542	0.3523	0.7246
Osteoporosis	Cleft lip	-0.0329	0.0937	-0.3516	0.7252
Nasal polyps	Major anomalies in jaw size	-0.0414	0.1185	-0.3492	0.727
Osteoporosis	Cleft palate	0.0312	0.0895	0.3489	0.7271
Chronic kidney disease	Stomatitis	0.0593	0.17	0.3486	0.7274
Gout	Cleft hard palate	0.0263	0.0756	0.3474	0.7283
Nasal polyps	Maxillary prognathia	0.0246	0.071	0.3473	0.7284
Sjögren's syndrome	Mesio-occlusion	-0.0601	0.174	-0.3451	0.73
Alzheimer's disease	Maxillary prognathia	0.0461	0.1338	0.3444	0.7305
Type 2 diabetes	Cleft hard palate	0.0154	0.0453	0.3412	0.733
Chronic rhinitis, nasopharyngitis and pharyngitis	Supernumerary teeth	-0.0428	0.1257	-0.3401	0.7338
Alzheimer's disease	Oral leukoplakia	0.0725	0.2146	0.3381	0.7353
Sleep apnea	Scissor bite	-0.0238	0.0706	-0.3377	0.7356
Nasal septal deviation	Impacted maxillary canine	-0.0368	0.109	-0.3377	0.7356
Osteoporosis	Maxillary retrognathia	-0.0468	0.1388	-0.3368	0.7363
Nasal polyps	Asymmetry of jaw	-0.043	0.1281	-0.3356	0.7372
Peritonsillar abscess	Enamel hypoplasia	-0.2447	0.73	-0.3352	0.7375
Sjögren's syndrome	Gingival hyperplasia	-0.0584	0.1745	-0.3345	0.738
Gout	Resorption	-0.0394	0.118	-0.3339	0.7385
Type 2 diabetes	Mesio-occlusion	-0.025	0.0752	-0.3322	0.7397
Crohn's disease	Deep bite	-0.0292	0.0879	-0.3319	0.7399
Asthma	Enamel hypoplasia	0.0925	0.2802	0.3301	0.7413
Sleep apnea	Cleft lip	0.0217	0.0658	0.33	0.7414
Major coronary heart disease event	Attrition	-0.0157	0.0477	-0.3296	0.7417
Sjögren's syndrome	Pulp necrosis	0.0445	0.1353	0.3288	0.7423
Current smoker	Palatinal maxillary canine	0.0291	0.0889	0.3273	0.7434
Chronic rhinitis, nasopharyngitis and pharyngitis	Disto-occlusion	0.0481	0.1474	0.3264	0.7441
Osteoporosis	Mandibular retrognathia	0.0273	0.0838	0.3257	0.7447
Alzheimer's disease	Palatinal maxillary canine	-0.0738	0.2269	-0.3254	0.7449
Gastro-oesophageal reflux disease	Cleft palate	-0.0243	0.0747	-0.3249	0.7453
Chronic diseases of tonsils and adenoids	Molar incisor hypomineralisation (MIH)	0.0874	0.2697	0.3241	0.7459
Type 1 diabetes	Molar incisor hypomineralisation (MIH)	-0.1249	0.3858	-0.3237	0.7461
Chronic kidney disease	Bruxism	-0.0298	0.0923	-0.3233	0.7465
Stroke	Dentofacial anomalies	0.0234	0.0731	0.3205	0.7486
Nasal septal deviation	Periapical abscess	0.0276	0.0863	0.3195	0.7494
Stroke	Impacted maxillary molar	-0.0649	0.2035	-0.3191	0.7497
Peritonsillar abscess	Oral leukoplakia and other epithelial disorders	-0.033	0.1039	-0.3176	0.7508
Sleep apnea	Open bite	-0.0205	0.065	-0.3162	0.7519
Nasal septal deviation	Mandibular hypoplasia	0.0383	0.1213	0.3158	0.7521
Parkinson's disease	Oral cysts	0.0686	0.2176	0.3152	0.7526
Chronic laryngitis and laryngotracheitis	Overjet	-0.1024	0.3248	-0.3152	0.7526
Type 1 diabetes	Open bite and surgery	-0.0299	0.0952	-0.3144	0.7532
Alzheimer's disease	Oral lichen planus	0.0388	0.1236	0.3143	0.7533
Crohn's disease	Tooth loss	0.0281	0.0895	0.3139	0.7536
Chronic laryngitis and laryngotracheitis	Palatinal maxillary canine	0.1122	0.3577	0.3137	0.7537
Crohn's disease	Oral leukoplakia	-0.0453	0.145	-0.3125	0.7546
Seropositive rheumatoid arthritis	Embedded teeth	-0.0366	0.1172	-0.3122	0.7549
Seropositive rheumatoid arthritis	Tooth eruption problems	0.0566	0.1816	0.3115	0.7554
Osteoporosis	Erosion	0.022	0.0706	0.3116	0.7554
Gastro-oesophageal reflux disease	Open bite	-0.0251	0.0807	-0.3112	0.7557
Alzheimer's disease	Diseases of pulp and periapical tissues	-0.0201	0.0651	-0.308	0.7581
Chronic sinusitis	Mandibular prognathia and surgery	0.0252	0.0828	0.3049	0.7604
Major coronary heart disease event	Open bite	0.0216	0.0711	0.3036	0.7615
Crohn's disease	Cleft palate	-0.0377	0.1267	-0.298	0.7657
Crohn's disease	Cleft hard palate	0.0299	0.1007	0.2971	0.7664
Parkinson's disease	Mandibular prognathia	-0.0685	0.2307	-0.297	0.7664
Sleep apnea	Oral leukoplakia	0.0244	0.0824	0.2965	0.7668
Nasal septal deviation	Aggressive periodontitis	0.0289	0.0976	0.2958	0.7674
Alcohol use disorder	Molar incisor hypomineralisation (MIH)	-0.0817	0.2775	-0.2943	0.7685
Parkinson's disease	Tooth eruption problems	0.0816	0.2788	0.2927	0.7698
Chronic diseases of tonsils and adenoids	Maxillary prognathia	-0.0181	0.0619	-0.2926	0.7698
Osteoporosis	Asymmetry of jaw	-0.045	0.1546	-0.2911	0.771
Alzheimer's disease	Maxillary hypoplasia	0.0396	0.1362	0.2909	0.7711
Sleep apnea	Cleft lip or cleft lip and palate	-0.0256	0.0879	-0.291	0.7711
Chronic sinusitis	Asymmetry of jaw	-0.0373	0.1286	-0.2904	0.7715
Osteoporosis	Disto-occlusion	-0.0295	0.1019	-0.2895	0.7722
Celiac disease	Bruxism	-0.0333	0.1155	-0.2878	0.7735
Seropositive rheumatoid arthritis	Supernumerary teeth	0.0251	0.0872	0.2877	0.7736
Gout	Cleft lip or cleft lip and palate	0.0327	0.1141	0.2866	0.7744
Seropositive rheumatoid arthritis	Crowding of teeth	0.0306	0.1071	0.2859	0.7749
Major coronary heart disease event	Mandibular retrognathia and surgery	0.0192	0.067	0.286	0.7749
Chronic sinusitis	Cleft lip	0.0229	0.0802	0.2852	0.7755
Alcohol use disorder	Resorption	0.0286	0.1008	0.2835	0.7768
Gout	Impacted maxillary canine	-0.0262	0.0926	-0.2826	0.7775
Type 2 diabetes	Cleft lip	0.0137	0.0489	0.2808	0.7789
Sleep apnea	Maxillary retrognathia	-0.0229	0.0823	-0.2787	0.7805
Type 1 diabetes	Maxillary hypoplasia	-0.0195	0.0702	-0.2784	0.7807
Parkinson's disease	Pulp necrosis	-0.028	0.1008	-0.2781	0.7809
Sjögren's syndrome	Overjet	0.0614	0.2212	0.2774	0.7815
Sjögren's syndrome	Mandibular prognathia	0.0991	0.3587	0.2764	0.7822
Celiac disease	Enamel hypoplasia	-0.1337	0.4983	-0.2684	0.7884
Osteoporosis	Oral leukoplakia	-0.0344	0.1284	-0.268	0.7887
Chronic diseases of tonsils and adenoids	Maxillary hypoplasia	0.0164	0.0617	0.2653	0.7908
Type 2 diabetes	Stomatitis	0.0212	0.0811	0.2618	0.7934
Alzheimer's disease	Chronic periodontitis	-0.0361	0.1385	-0.2609	0.7942
Type 1 diabetes	Chronic apical periodontitis	0.024	0.0922	0.2607	0.7943
Alcohol use disorder	Mandibular prognathia	-0.0346	0.1329	-0.2606	0.7944
Osteoporosis	Oral lichen planus	0.0224	0.086	0.2603	0.7946
Stroke	Mandibular hypoplasia	-0.0318	0.1224	-0.26	0.7949
Asthma	Deep bite	-0.0116	0.045	-0.2586	0.7959
Alzheimer's disease	Diseases of salivary glands	0.0387	0.1501	0.258	0.7964
Seropositive rheumatoid arthritis	Crossbite	-0.0221	0.0865	-0.2561	0.7979
Parkinson's disease	Cleft lip	0.0304	0.119	0.2555	0.7984
Stroke	Gingival hyperplasia	-0.0432	0.1693	-0.2552	0.7985
Chronic rhinitis, nasopharyngitis and pharyngitis	Aggressive periodontitis	0.0334	0.1313	0.2548	0.7989
Seropositive rheumatoid arthritis	Gingival hyperplasia	-0.0343	0.1359	-0.2526	0.8006
Alcohol use disorder	Scissor bite	-0.0212	0.0838	-0.2524	0.8007
Chronic laryngitis and laryngotracheitis	Mandibular retrognathia	-0.0435	0.1729	-0.2518	0.8012
Chronic laryngitis and laryngotracheitis	Mandibular prognathia	-0.1068	0.4244	-0.2516	0.8013
Parkinson's disease	Stomatitis	0.0566	0.2267	0.2497	0.8029
Celiac disease	Molar incisor hypomineralisation (MIH)	-0.1469	0.5919	-0.2482	0.804
Parkinson's disease	Caries	0.018	0.0729	0.2473	0.8047
Type 1 diabetes	Peripheral and oral lichen planus	-0.0747	0.3027	-0.2466	0.8052
Crohn's disease	Enamel hypoplasia	0.1059	0.4346	0.2436	0.8075
Type 1 diabetes	Mesio-occlusion	0.0215	0.0881	0.2436	0.8075
Major coronary heart disease event	Tooth wear	-0.0098	0.0406	-0.2427	0.8083
Alcohol use disorder	Cleft hard palate	-0.0154	0.0635	-0.2422	0.8087
Parkinson's disease	Attrition	-0.0196	0.0816	-0.2407	0.8098
Gastro-oesophageal reflux disease	Deep bite and surgery	0.0197	0.0836	0.2352	0.814
Chronic laryngitis and laryngotracheitis	Cleft and caries	0.0601	0.2559	0.2348	0.8144
Chronic diseases of tonsils and adenoids	Mandibular retrognathia	0.0115	0.0492	0.2346	0.8145
Alcohol use disorder	Cleft lip	-0.0147	0.0636	-0.2313	0.8171
Nasal septal deviation	Asymmetry of jaw	0.0327	0.1446	0.2264	0.8209
Stroke	Molar incisor hypomineralisation (MIH)	-0.0952	0.4217	-0.2257	0.8215
Alcohol use disorder	Impacted maxillary molar	-0.0277	0.1233	-0.2247	0.8222
Gout	Maxillary hypoplasia	0.0174	0.0774	0.2241	0.8227
Sleep apnea	Mesio-occlusion	-0.0204	0.0909	-0.2241	0.8227
Chronic laryngitis and laryngotracheitis	Maxillary prognathia	-0.0457	0.2044	-0.2236	0.8231
Major coronary heart disease event	Mandibular retrognathia	-0.0125	0.0558	-0.2235	0.8232
Alzheimer's disease	Major anomalies in jaw size	0.0493	0.2239	0.2203	0.8257
Gout	Hypodontia	-0.0167	0.0761	-0.2194	0.8264
Peritonsillar abscess	Embedded and impacted teeth	0.0237	0.1088	0.2181	0.8274
Type 1 diabetes	Crowding of teeth	-0.0317	0.1484	-0.2134	0.831
Alcohol use disorder	Crossbite	0.0145	0.0682	0.2129	0.8314
Chronic diseases of tonsils and adenoids	Enamel hypoplasia	0.0537	0.2527	0.2125	0.8317
Crohn's disease	Molar incisor hypomineralisation (MIH)	-0.0938	0.4419	-0.2122	0.832
Stroke	Embedded and impacted teeth	-0.0234	0.1109	-0.2113	0.8327
Osteoporosis	Impacted maxillary canine	-0.0232	0.1101	-0.2107	0.8331
Chronic rhinitis, nasopharyngitis and pharyngitis	Resorption	0.0337	0.1603	0.2104	0.8334
Sleep apnea	Deep bite and surgery	0.0134	0.0641	0.2089	0.8345
Osteoporosis	Enamel hypoplasia	-0.0755	0.3636	-0.2077	0.8355
Chronic rhinitis, nasopharyngitis and pharyngitis	Impacted maxillary canine	0.0274	0.1333	0.2058	0.8369
Stroke	Impacted maxillary canine	-0.0242	0.1205	-0.2011	0.8406
Crohn's disease	Dentofacial anomalies	0.0149	0.0741	0.2009	0.8408
Osteoporosis	Molar incisor hypomineralisation (MIH)	-0.0766	0.383	-0.1999	0.8416
Parkinson's disease	Bruxism	0.0197	0.0991	0.1992	0.8421
Chronic kidney disease	Cleft lip	0.0227	0.1145	0.1987	0.8425
Asthma	Asymmetry of jaw	-0.0215	0.1091	-0.197	0.8439
Chronic sinusitis	Oral cysts	0.0306	0.1557	0.1964	0.8443
Sjögren's syndrome	Deep bite	0.0194	0.1007	0.193	0.847
Gout	Cleft palate	0.0168	0.0876	0.1916	0.848
Type 1 diabetes	Resorption	-0.0379	0.1978	-0.1917	0.848
Current smoker	Overjet	0.0196	0.1027	0.1911	0.8485
Chronic rhinitis, nasopharyngitis and pharyngitis	Cleft hard palate	0.0175	0.092	0.1898	0.8495
Alcohol use disorder	Impacted teeth	0.0119	0.0627	0.1895	0.8497
Type 2 diabetes	Cleft lip, lip and palate, or palate	0.0133	0.0704	0.1892	0.8499
Gout	Mandibular hypoplasia	-0.0204	0.109	-0.1871	0.8516
Celiac disease	Impacted teeth	0.0097	0.0522	0.1865	0.852
Nasal septal deviation	Deep bite and surgery	-0.0177	0.0953	-0.1862	0.8523
Gastro-oesophageal reflux disease	Open bite and surgery	-0.017	0.0915	-0.1856	0.8528
Alcohol use disorder	Dentofacial anomalies	0.0087	0.0469	0.1852	0.8531
Chronic sinusitis	Mandibular prognathia	0.0262	0.1426	0.1838	0.8542
Chronic diseases of tonsils and adenoids	Open bite	0.0128	0.0697	0.1831	0.8547
Peritonsillar abscess	Mandibular prognathia and surgery	-0.0181	0.0996	-0.1813	0.8562
Current smoker	Supernumerary teeth	-0.0122	0.0678	-0.18	0.8572
Parkinson's disease	Tooth loss	-0.0212	0.1181	-0.1797	0.8574
Nasal polyps	Cleft lip	-0.0131	0.073	-0.1788	0.8581
Seropositive rheumatoid arthritis	Molar incisor hypomineralisation (MIH)	0.0497	0.2788	0.1781	0.8586
Alcohol use disorder	Hypertrophy of tongue papillae	0.0168	0.0948	0.1769	0.8596
Major coronary heart disease event	Overjet	-0.0192	0.1085	-0.1766	0.8598
Chronic kidney disease	Crossbite	-0.0231	0.1319	-0.1753	0.8608
Alzheimer's disease	Attrition	0.0163	0.0938	0.1738	0.862
Gastro-oesophageal reflux disease	Maxillary prognathia	0.0132	0.0762	0.1737	0.8621
Chronic kidney disease	Maxillary retrognathia	-0.0291	0.1679	-0.1732	0.8625
Nasal septal deviation	Mandibular retrognathia and surgery	0.0149	0.0888	0.1678	0.8667
Alcohol use disorder	Maxillary hypoplasia	0.01	0.0607	0.1649	0.869
Sjögren's syndrome	Abrasion	-0.015	0.0921	-0.1633	0.8703
Chronic kidney disease	Cleft palate	0.0191	0.1175	0.1625	0.8709
Alcohol use disorder	Embedded teeth	0.0169	0.1044	0.1622	0.8711
Parkinson's disease	Resorption	0.0276	0.171	0.1613	0.8719
Chronic kidney disease	Cleft hard palate	0.0157	0.0976	0.1606	0.8724
Stroke	Cleft hard palate	0.013	0.0818	0.1595	0.8733
Parkinson's disease	Temporomandibular disorders	-0.0123	0.0771	-0.159	0.8737
Chronic sinusitis	Cleft lip or cleft lip and palate	-0.0168	0.1057	-0.1585	0.874
Alzheimer's disease	Temporomandibular disorders	0.0142	0.0912	0.1554	0.8765
Alzheimer's disease	Tooth wear	0.013	0.0847	0.1537	0.8778
Stroke	Aggressive periodontitis	-0.0175	0.1147	-0.1527	0.8787
Celiac disease	Cleft and caries	-0.025	0.1638	-0.1524	0.8789
Chronic kidney disease	Cleft lip or cleft lip and palate	-0.0247	0.1642	-0.1506	0.8803
Celiac disease	Supernumerary teeth	0.0156	0.1049	0.1487	0.8818
Major coronary heart disease event	Maxillary retrognathia	-0.0124	0.0832	-0.1485	0.882
Alcohol use disorder	Oral leukoplakia	-0.0138	0.0945	-0.1461	0.8839
Parkinson's disease	Impacted maxillary canine	0.0227	0.1572	0.1446	0.885
Asthma	Resorption	0.0147	0.102	0.1436	0.8858
Current smoker	Gingival hyperplasia	-0.0151	0.1091	-0.1383	0.89
Chronic sinusitis	Aggressive periodontitis	0.0122	0.0902	0.1356	0.8921
Celiac disease	Deep bite	0.0128	0.0944	0.1355	0.8922
Parkinson's disease	Oral leukoplakia and other epithelial disorders	-0.0194	0.1437	-0.1353	0.8924
Sjögren's syndrome	Mandibular retrognathia	0.0221	0.1683	0.1311	0.8957
Celiac disease	Cleft lip or cleft lip and palate	0.0128	0.0988	0.1296	0.8969
Stroke	Enamel hypoplasia	0.0555	0.4301	0.1291	0.8973
Alzheimer's disease	Oral leukoplakia and other epithelial disorders	0.0232	0.1803	0.1287	0.8976
Major coronary heart disease event	Disto-occlusion	-0.0098	0.0764	-0.1284	0.8978
Nasal polyps	Overjet	-0.0185	0.1444	-0.1278	0.8983
Chronic laryngitis and laryngotracheitis	Asymmetry of jaw	0.0366	0.2866	0.1275	0.8985
Crohn's disease	Chronic periodontitis	0.0123	0.0973	0.126	0.8997
Sjögren's syndrome	Deep bite and surgery	0.0159	0.13	0.1223	0.9026
Sjögren's syndrome	Major anomalies in jaw size	-0.0181	0.1478	-0.1224	0.9026
Chronic kidney disease	Cleft lip, lip and palate, or palate	0.0171	0.1408	0.1213	0.9034
Type 1 diabetes	Pulp necrosis	0.0058	0.0482	0.1211	0.9036
Stroke	Cleft and caries	-0.0161	0.1381	-0.1169	0.9069
Seropositive rheumatoid arthritis	Hypertrophy of tongue papillae	0.0126	0.1101	0.1144	0.9089
Nasal septal deviation	Cleft lip or cleft lip and palate	0.0136	0.1195	0.1135	0.9096
Sleep apnea	Mandibular hypoplasia	0.0099	0.0877	0.1134	0.9097
Gastro-oesophageal reflux disease	Asymmetry of jaw	0.0145	0.1284	0.1128	0.9102
Celiac disease	Maxillary prognathia	-0.0159	0.1459	-0.1092	0.913
Osteoporosis	Embedded and impacted teeth	0.0105	0.0959	0.1091	0.9132
Alcohol use disorder	Peripheral and oral lichen planus	0.0081	0.0739	0.1091	0.9132
Seropositive rheumatoid arthritis	Hypodontia	0.0076	0.0706	0.1082	0.9138
Celiac disease	Cleft lip, lip and palate, or palate	0.0211	0.1949	0.1082	0.9139
Celiac disease	Temporomandibular disorders	0.025	0.2357	0.106	0.9156
Osteoporosis	Major anomalies in jaw size	-0.0157	0.1487	-0.1059	0.9157
Major coronary heart disease event	Embedded and impacted teeth	-0.0068	0.0647	-0.1053	0.9162
Chronic diseases of tonsils and adenoids	Mandibular hypoplasia	-0.0094	0.0901	-0.1047	0.9166
Sjögren's syndrome	Asymmetry of jaw	0.0324	0.3103	0.1043	0.9169
Celiac disease	Maxillary hypoplasia	0.0108	0.1061	0.1018	0.9189
Nasal polyps	Impacted maxillary canine	-0.0087	0.0864	-0.1007	0.9198
Nasal polyps	Cleft lip, lip and palate, or palate	0.0093	0.0925	0.1003	0.9201
Chronic diseases of tonsils and adenoids	Major anomalies in jaw size	0.0106	0.1061	0.1001	0.9203
Chronic kidney disease	Molar incisor hypomineralisation (MIH)	0.0453	0.4631	0.0979	0.922
Current smoker	Embedded teeth	-0.0096	0.0987	-0.097	0.9227
Major coronary heart disease event	Impacted maxillary molar	-0.0122	0.1255	-0.0969	0.9228
Gastro-oesophageal reflux disease	Cleft lip	0.0073	0.0759	0.0966	0.923
Sleep apnea	Cleft lip, lip and palate, or palate	0.0075	0.0787	0.0955	0.9239
Seropositive rheumatoid arthritis	Tooth wear	0.0039	0.042	0.094	0.9251
Chronic diseases of tonsils and adenoids	Deep bite	-0.0046	0.0498	-0.092	0.9267
Crohn's disease	Maxillary hypoplasia	0.009	0.0978	0.0919	0.9268
Alcohol use disorder	Embedded and impacted teeth	0.006	0.0662	0.0913	0.9272
Major coronary heart disease event	Mesio-occlusion	0.0087	0.0967	0.0895	0.9287
Parkinson's disease	Mandibular retrognathia	-0.0089	0.1002	-0.0887	0.9294
Osteoporosis	Impacted teeth	-0.0081	0.0929	-0.0876	0.9302
Alzheimer's disease	Asymmetry of jaw	0.0217	0.2506	0.0867	0.9309
Sjögren's syndrome	Hypodontia	-0.009	0.104	-0.0866	0.931
Alzheimer's disease	Gingivitis and periodontal diseases	-0.0075	0.0868	-0.0863	0.9312
Celiac disease	Mandibular retrognathia and surgery	0.0074	0.086	0.0861	0.9313
Parkinson's disease	Embedded teeth	-0.0169	0.1985	-0.0849	0.9323
Crohn's disease	Abrasion	-0.0095	0.1122	-0.0842	0.9329
Chronic kidney disease	Oral lichen planus	0.0081	0.0976	0.0832	0.9337
Chronic kidney disease	Embedded teeth	-0.015	0.1844	-0.0813	0.9352
Nasal polyps	Palatinal maxillary canine	0.0086	0.1055	0.0811	0.9353
Alzheimer's disease	Abrasion	0.0105	0.1335	0.0786	0.9373
Celiac disease	Chronic apical periodontitis	-0.0059	0.0756	-0.0781	0.9378
Nasal septal deviation	Disto-occlusion	-0.008	0.1037	-0.0776	0.9381
Parkinson's disease	Enamel hypoplasia	0.0308	0.3994	0.0771	0.9385
Alzheimer's disease	Deep bite	-0.008	0.1034	-0.077	0.9386
Chronic rhinitis, nasopharyngitis and pharyngitis	Overjet	-0.0162	0.211	-0.0768	0.9387
Chronic laryngitis and laryngotracheitis	Crossbite	0.016	0.2139	0.0748	0.9403
Chronic laryngitis and laryngotracheitis	Major anomalies in jaw size	0.0229	0.3069	0.0746	0.9406
Chronic kidney disease	Hypodontia	0.009	0.122	0.0734	0.9415
Peritonsillar abscess	Mandibular prognathia	0.0123	0.168	0.0731	0.9417
Type 2 diabetes	Tooth wear	0.0024	0.0332	0.0725	0.9422
Parkinson's disease	Peripheral and oral lichen planus	-0.0095	0.1327	-0.0716	0.9429
Alzheimer's disease	Chronic apical periodontitis	-0.006	0.0858	-0.0704	0.9439
Sleep apnea	Cleft palate	-0.0044	0.0624	-0.0701	0.9441
Celiac disease	Dentofacial anomalies	0.01	0.1443	0.0695	0.9446
Gastro-oesophageal reflux disease	Maxillary hypoplasia	0.0045	0.0676	0.0663	0.9471
Crohn's disease	Tooth eruption problems	0.0133	0.211	0.0629	0.9499
Gout	Oral cysts	0.0099	0.1582	0.0629	0.9499
Peritonsillar abscess	Maxillary hypoplasia	-0.0051	0.0821	-0.0616	0.9509
Parkinson's disease	Scissor bite	-0.008	0.1331	-0.0603	0.9519
Nasal septal deviation	Scissor bite	0.0057	0.0945	0.06	0.9522
Chronic laryngitis and laryngotracheitis	Oral lichen planus	0.0107	0.1837	0.0583	0.9535
Peritonsillar abscess	Mesio-occlusion	0.0076	0.1323	0.0578	0.9539
Sleep apnea	Oral cysts	0.0073	0.1297	0.0559	0.9554
Celiac disease	Periapical abscess	0.0058	0.1048	0.0554	0.9558
Stroke	Disto-occlusion	0.0064	0.1155	0.0553	0.9559
Alcohol use disorder	Gingival hyperplasia	0.0062	0.113	0.0551	0.9561
Osteoporosis	Cleft lip, lip and palate, or palate	-0.0061	0.1107	-0.055	0.9561
Chronic diseases of tonsils and adenoids	Peripheral and oral lichen planus	-0.0037	0.0679	-0.0542	0.9568
Celiac disease	Deep bite and surgery	-0.0047	0.0896	-0.0529	0.9578
Parkinson's disease	Cleft hard palate	-0.0056	0.1069	-0.0521	0.9585
Sjögren's syndrome	Impacted maxillary canine	0.007	0.1343	0.0518	0.9587
Alzheimer's disease	Pulpitis	0.0034	0.0664	0.0509	0.9594
Alcohol use disorder	Overjet	0.0061	0.1221	0.05	0.9601
Asthma	Aggressive periodontitis	0.0037	0.0745	0.0494	0.9606
Nasal septal deviation	Maxillary prognathia	0.004	0.083	0.0476	0.962
Chronic diseases of tonsils and adenoids	Resorption	0.0045	0.0986	0.0461	0.9633
Celiac disease	Mandibular prognathia and surgery	0.0097	0.2121	0.0456	0.9636
Chronic laryngitis and laryngotracheitis	Crowding of teeth	-0.0111	0.2523	-0.0439	0.965
Peritonsillar abscess	Hypertrophy of tongue papillae	-0.0064	0.1483	-0.0434	0.9654
Type 1 diabetes	Mandibular retrognathia and surgery	0.0071	0.1674	0.0427	0.966
Celiac disease	Erosion	-0.0026	0.0633	-0.0416	0.9668
Nasal septal deviation	Supernumerary teeth	0.0045	0.1093	0.0415	0.9669
Parkinson's disease	Molar incisor hypomineralisation (MIH)	0.0174	0.428	0.0407	0.9676
Seropositive rheumatoid arthritis	Enamel hypoplasia	0.0107	0.2642	0.0407	0.9676
Alzheimer's disease	Dentofacial anomalies	-0.0037	0.0948	-0.0393	0.9687
Alzheimer's disease	Pulp necrosis	-0.0042	0.1133	-0.0373	0.9702
Gastro-oesophageal reflux disease	Major anomalies in jaw size	-0.0045	0.1244	-0.0362	0.9712
Celiac disease	Scissor bite	0.0018	0.0495	0.036	0.9713
Celiac disease	Pulpitis	0.0022	0.0702	0.0311	0.9752
Crohn's disease	Disto-occlusion	0.0037	0.1231	0.0302	0.9759
Sjögren's syndrome	Peripheral and oral lichen planus	0.0098	0.3263	0.03	0.9761
Chronic laryngitis and laryngotracheitis	Embedded teeth	-0.0086	0.2874	-0.03	0.9761
Celiac disease	Peripheral and oral lichen planus	0.006	0.2041	0.0293	0.9766
Chronic laryngitis and laryngotracheitis	Maxillary hypoplasia	0.0048	0.1754	0.0274	0.9781
Nasal septal deviation	Open bite and surgery	-0.0022	0.0905	-0.0248	0.9802
Stroke	Impacted teeth	-0.0027	0.1098	-0.0246	0.9804
Alzheimer's disease	Mandibular retrognathia	0.0029	0.1228	0.024	0.9808
Type 2 diabetes	Hypertrophy of tongue papillae	0.0018	0.0784	0.0236	0.9812
Peritonsillar abscess	Erosion	0.0016	0.0669	0.0234	0.9814
Peritonsillar abscess	Crowding of teeth	-0.0028	0.1296	-0.0216	0.9828
Chronic laryngitis and laryngotracheitis	Hypodontia	0.004	0.1898	0.0213	0.983
Sleep apnea	Maxillary hypoplasia	-0.0011	0.0544	-0.021	0.9832
Type 2 diabetes	Crowding of teeth	-0.0013	0.0643	-0.0209	0.9833
Major coronary heart disease event	Hypodontia	0.0013	0.0651	0.0207	0.9835
Nasal septal deviation	Hypertrophy of tongue papillae	0.0027	0.1387	0.0196	0.9843
Crohn's disease	Major anomalies in jaw size	-0.0033	0.177	-0.0185	0.9853
Sleep apnea	Mandibular retrognathia	0.0009	0.0524	0.0172	0.9863
Nasal polyps	Mandibular prognathia and surgery	-0.0013	0.079	-0.0169	0.9865
Celiac disease	Cleft palate	0.0022	0.1722	0.0128	0.9897
Alcohol use disorder	Mandibular retrognathia and surgery	0.0009	0.0678	0.0127	0.9898
Parkinson's disease	Oral lichen planus	0.0015	0.1394	0.0111	0.9912
Sjögren's syndrome	Embedded teeth	-0.0032	0.3103	-0.0103	0.9918
Osteoporosis	Cleft hard palate	0.0008	0.0795	0.01	0.992
Celiac disease	Hypodontia	0.0005	0.0497	0.0091	0.9927
Parkinson's disease	Cleft lip or cleft lip and palate	-0.0016	0.1744	-0.0089	0.9929
Peritonsillar abscess	Impacted maxillary molar	0.0013	0.1791	0.0071	0.9943
Seropositive rheumatoid arthritis	Erosion	0.0004	0.0615	0.0067	0.9946
Osteoporosis	Chronic periodontitis	0.0004	0.0818	0.0052	0.9958
Seropositive rheumatoid arthritis	Mesio-occlusion	0.0005	0.1075	0.0044	0.9964
Gastro-oesophageal reflux disease	Aggressive periodontitis	-0.0003	0.0947	-0.0035	0.9972
Osteoporosis	Tooth eruption problems	-0.0006	0.2085	-0.0031	0.9975
Type 1 diabetes	Mandibular hypoplasia	0.0003	0.1513	0.002	0.9984
Alcohol use disorder	Deep bite and surgery	-9.5655e-05	0.0684	-0.0014	0.9989
Chronic laryngitis and laryngotracheitis	Tooth eruption problems	-1.6296e-05	0.4323	-3.7697e-05	1

### Sheet: TableS8_heritability
Supplementary Table 8. Heritability estimates for oral and craniofacial phenotypes.
Phenotype	h2	se	int	int_se	ratio	ratio_se
Abrasion	0.004	0.0007	1.0127	0.0072	0.1732	0.0984
Molar incisor hypomineralisation (MIH)	0.0002	0.0006	1.0059	0.0072	0.6384	0.7789
Pulp necrosis	0.0059	0.0008	1.0184	0.0085	0.1696	0.078
Attrition	0.0094	0.0008	0.9927	0.0081	0.9927	0.0081
Tooth loss	0.0057	0.0009	1.0282	0.0088	0.2464	0.0769
Diseases of pulp and periapical tissues	0.0178	0.001	1.0417	0.0099	0.1334	0.0316
Bruxism	0.0062	0.0008	1.0081	0.0093	0.0793	0.091
Oral cysts	0.0008	0.0007	0.9983	0.0082	0.9983	0.0082
Resorption	0.0013	0.0007	0.9872	0.0081	0.9872	0.0081
Caries	0.015	0.0011	1.0635	0.0103	0.218	0.0352
Oral lichen planus	0.005	0.0012	0.99	0.0098	0.99	0.0098
Diseases of salivary glands	0.0031	0.0008	1.0066	0.009	0.1224	0.1655
Dentofacial anomalies	0.0077	0.0009	1.0039	0.0091	0.0327	0.0753
Chronic apical periodontitis	0.0107	0.0009	1.0444	0.0101	0.2125	0.0483
Stomatitis	0.0012	0.0006	1.0034	0.007	0.1602	0.326
Erosion	0.0068	0.0008	1.0077	0.0082	0.0704	0.0745
Periapical abscess	0.004	0.0007	1.0056	0.0072	0.0823	0.1066
Temporomandibular disorders	0.0085	0.0008	1.0114	0.0081	0.0824	0.0589
Gingival hyperplasia	0.001	0.0007	0.9985	0.0081	0.9985	0.0081
Aggressive periodontitis	0.0026	0.0007	0.9787	0.0071	0.9787	0.0071
Tooth wear	0.012	0.0009	1.0052	0.0084	0.0278	0.0449
Gingivitis and periodontal diseases	0.0101	0.001	1.0383	0.0093	0.2005	0.0485
Chronic complicated periodontitis	0.01	0.001	1.0119	0.0093	0.0717	0.0557
Enamel hypoplasia	0.0003	0.0007	1.0051	0.0075	0.5635	0.832
Chronic periodontitis	0.005	0.001	1.0275	0.0092	0.2582	0.0862
Other diseases of lip and oral mucosa	0.0046	0.0008	0.9993	0.008	0.9993	0.008
Pulpitis	0.0145	0.001	1.0225	0.0093	0.0926	0.0385
Anomalies in dental arch relations	0.0023	0.0007	0.996	0.0076	0.996	0.0076
Asymmetry of jaw	0.0013	0.0007	0.9913	0.0075	0.9913	0.0075
Crossbite	0.0034	0.0007	0.979	0.0068	0.979	0.0068
Crowding of teeth	0.0019	0.0007	1.0158	0.0083	1.0158	0.0083
Deep bite	0.0067	0.0009	0.9938	0.0088	0.9938	0.0088
Deep bite and surgery	0.0032	0.0007	0.9671	0.0071	0.9671	0.0071
Disto-occlusion	0.0023	0.0007	0.9874	0.0077	0.9874	0.0077
Embedded teeth	0.0014	0.0006	1.0218	0.0071	1.0218	0.0071
Embedded and impacted teeth	0.0035	0.0008	1.0309	0.0084	1.0309	0.0084
Tooth eruption problems	0.0007	0.0007	1.0246	0.0078	1.0246	0.0078
Hypertrophy of tongue papillae	0.0013	0.0006	0.9813	0.0073	0.9813	0.0073
Hypodontia	0.0036	0.0009	1.0089	0.0091	1.0089	0.0091
Impacted teeth	0.0033	0.0007	1.0255	0.0081	1.0255	0.0081
Peripheral and oral lichen planus	0.0131	0.0054	0.9892	0.0318	0.9893	0.0318
Major anomalies in jaw size	0.0013	0.0006	0.9982	0.0069	0.9982	0.0069
Mandibular hypoplasia	0.0018	0.0006	0.9589	0.0075	0.9588	0.0075
Impacted maxillary canine	0.002	0.0007	0.9696	0.0077	0.9696	0.0077
Palatinal maxillary canine	0.0012	0.0007	0.9878	0.0077	0.9877	0.0077
Maxillary hypoplasia	0.0036	0.0006	0.9205	0.0071	0.9204	0.0071
Impacted maxillary molar	0.0008	0.0007	1.0158	0.0082	1.0158	0.0082
Maxillary prognathia	0.004	0.0007	0.94	0.0081	0.94	0.0081
Mesio-occlusion	0.0015	0.0007	0.9787	0.007	0.9787	0.007
Mandibular prognathia and surgery	0.0026	0.0007	0.9541	0.0083	0.9541	0.0083
Mandibular prognathia	0.0009	0.0007	1.0002	0.0081	1.0002	0.0081
Mandibular retrognathia and surgery	0.0033	0.0007	0.9884	0.0079	0.9884	0.0079
Mandibular retrognathia	0.0056	0.0008	1.0002	0.0085	1.0002	0.0085
Open bite	0.0031	0.0007	1.0008	0.009	1.0008	0.009
Open bite and surgery	0.0023	0.0007	0.9793	0.0068	0.9793	0.0068
Oral leukoplakia	0.0018	0.0007	0.9877	0.0081	0.9877	0.0081
Oral leukoplakia and other epithelial disorders	0.0024	0.0007	0.998	0.0082	0.998	0.0082
Overjet	0.001	0.0006	0.9941	0.007	0.9941	0.007
Maxillary retrognathia	0.0019	0.0007	0.9903	0.0077	0.9903	0.0077
Scissor bite	0.0024	0.0007	0.9897	0.0084	0.9897	0.0084
Supernumerary teeth	0.0021	0.0005	0.9614	0.0068	0.9614	0.0068
Cleft and caries	0.0018	0.0008	0.9748	0.0073	0.9748	0.0073
Cleft hard palate	0.0042	0.0009	0.938	0.0076	0.938	0.0076
Cleft lip, lip and palate, or palate	0.0022	0.001	0.9859	0.007	0.9859	0.007
Cleft lip or cleft lip and palate	0.0016	0.0007	0.9763	0.0077	0.9763	0.0077
Cleft lip	0.0031	0.0006	0.9293	0.0072	0.9292	0.0072
Cleft palate	0.0031	0.0011	0.9697	0.0065	0.9697	0.0065

### Sheet: TableS9-12_replication
Supplementary Table 9. UK Biobank summary statistics used in replication of GWAS results.
Phenotype	Cases	Study accession ID
Disorders of tooth development (PheCode 520)	2449	GCST90436260
Diseases of hard tissues of teeth (PheCode 521)	3091	GCST90436263
Dental caries (PheCode 521.1)	3051	GCST90436264
Periapical abscess (PheCode 522.5)	1177	GCST90436266
Gingival and periodontal diseases (PheCode 523)	1742	GCST90436267
Periodontitis (acute or chronic) (PheCode 523.3)	1222	GCST90436269
Chronic periodontitis (PheCode 523.32)	561	GCST90436271
Dentofacial anomalies, including malocclusion (PheCode 524)	345	GCST90436272
Temporomandibular joint disorders (PheCode 526.4)	241	GCST90436279
Stomatitis and mucositis (PheCode 528.1)	472	GCST90436289
Leukoplakia of oral mucosa (PheCode 528.6)	308	GCST90436296
Supplementary Table 10. GWAS replication results of FinnGen oral phenotypes in UK Biobank summary statistics.
UK Biobank phenotype	rsid	ref:alt_uk	beta_uk	se_uk	af_uk	p_uk	FinnGen phenotype	beta_fg	se.fg	p_fg	af_fg	most_severe	gene
Disorders of tooth development	rs2057579	C:T	0.0913	0.0296	0.384588	0.00206	Hypodontia	0.365598	0.0360816	3.96278e-24	0.401987	upstream gene variant	ASCL5
Chronic periodontitis	rs2877160	T:C	-0.135	0.0648	0.681457	0.0373	Chronic complicated periodontitis	0.0576301	0.00996121	7.23169e-09	0.620201	intergenic variant	CDH6
Periapical abscess	rs1292071	C:T	0.0866	0.0416	0.446635	0.0372	Pulpitis	0.03758	0.00672028	2.24435e-08	0.462419	upstream gene variant	VMP1
Supplementary Table 11. Case-control numbers of phenotypes in Estonian Biobank used in replication.
Phenotype	Cases	Controls
Caries (K02)	67916	140037
Diseases of pulp and periapical tissue (K04)	60067	147886
Gingivitis and periodontal diseases (K05)	39356	168597
Supplementary Table 12. GWAS replication results of FinnGen oral phenotypes in Estonian biobank data.
ESTBB phenotype	rsid	chrom:pos:ref:alt	beta_est	se_est	p_est	af_est	FinnGen phenotype	beta_fg	se_fg	p_fg	af_fg	most_severe	gene
Caries	rs200486134	16:23069106:C:G	0.31164	0.118976	0.00880988	0.00136287	Caries (dentin)	0.863672	0.149356	7.35394e-09	0.000196479	missense variant	USP31
Diseases of pulp and periapical tissues	rs2074204	22:30008007:C:T	-0.0178463	0.00780828	0.0222802	0.302622	Pulp necrosis	-0.0537673	0.0095914	2.07315e-08	0.292702	synonymous variant	MTMR3
Diseases of pulp and periapical tissues	rs9608843	22:30070110:G:T	-0.0400551	0.00924644	1.47792e-05	0.18465	Pulpitis	-0.087149	0.0092659	5.18561e-21	0.161881	intron variant	HORMAD2
Diseases of pulp and periapical tissues	rs9614152	22:30167354:G:A	-0.0398506	0.00924465	1.62765e-05	0.184803	Chronic apical periodontitis	-0.0650694	0.00769269	2.70583e-17	0.162786	intron variant	HORMAD2
Diseases of pulp and periapical tissues	rs9614155	22:30186009:G:C	-0.0400085	0.00924899	1.52037e-05	0.185138	Pulp necrosis	-0.0721054	0.0119295	1.50065e-09	0.163116	intron variant	HORMAD2
Diseases of pulp and periapical tissues	rs9614155	22:30186009:G:C	-0.0400085	0.00924899	1.52037e-05	0.185138	Diseases of pulp and periapical tissue	-0.063476	0.00628747	5.77564e-24	0.163116	intron variant	HORMAD2
Diseases of pulp and periapical tissues	rs1122171	5:135174297:C:T	0.0285974	0.00735581	0.000101188	0.609696	Diseases of pulp and periapical tissue	0.0271301	0.00464717	5.28384e-09	0.563774	intron variant	C5orf66
Gingivitis and periodontal diseases	rs1051730	15:78601997:G:A	0.0199655	0.00868398	0.0214981	0.323514	Chronic complicated periodontitis	0.0564843	0.0101195	2.38117e-08	0.331067	synonymous variant	CHRNA3
Gingivitis and periodontal diseases	rs16969968	15:78590583:G:A	0.0202772	0.00868716	0.0195875	0.322703	Chronic complicated periodontitis	0.0558056	0.0101259	3.56e-08	0.330377	missense variant	CHRNA5
